# Pretrained transformers applied to population cancer registries improve survival prediction in label-scarce and previously unseen cancers

**DOI:** 10.64898/2026.08.30.26361693

**Authors:** Yuzhen Gao, Shaobo Yu, Yan Xia, Shipeng Chen, Shenglong Xia, Rui An, Jing Zeng, Feng Zhao, Yilei Ma, Yanzhong Wang, Xinyou Xie, Jun Zhang

## Abstract

Prognostic models in oncology are developed one cancer at a time, from that cancer’s own labelled outcomes, and fail where prognostic information is scarcest. Rare cancers account for roughly a fifth of diagnoses and most paediatric malignancies, yet seldom supply enough events for a reliable time-to-event model. We therefore asked whether a representation learned without outcome labels can supply what those cohorts cannot. A Transformer encoder was pretrained by masked field-value modelling on 9,425,135 tumour records from the SEER 17 registries, diagnosed in 2000–2023. Only diagnosis-time fields passing a fail-closed coding-verification gate were admitted, and each record was emitted as an era-specific and a harmonised view, keeping two decades of recoding auditable. The encoder was then frozen and read by a linear Cox head for overall survival. Nine rare cancers were removed from the pretraining corpus entirely, each requiring an independent pretraining run. On a sealed test partition, all nine exceeded an architecture-identical random frozen encoder in Harrell concordance by +0.0034 to +0.0368, every lower confidence limit above zero. At 256 labelled patients, all 67 cancers favoured the pretrained representation over budget-matched Cox regression, median difference +0.0283. The advantage was bounded: given the entire training set, Cox regression was favoured in seven of nine rare cancers. The encoder did not outperform a field-frequency baseline on its own objective, so upstream reconstruction did not predict downstream transfer. Outcome-agnostic registry pretraining carries prognostic signal into cancers it has never seen, and is most useful where labels are fewest, without establishing clinical utility.

## Supplementary Tables for "Pretrained transformers applied to population cancer registries improve survival prediction in label-scarce and previously unseen cancers"

### Sheet: Contents
SEERFound supplementary tables
Table	Title	Related main figure	Purpose
Table S1	Cancer cohort characteristics and verified target definitions	Figures 1 and 4	All 67 cancer targets, cohort denominators, events, analysis roles, and verified registry definitions.
Table S2	Input-field specification and diagnosis-year availability	Figure 1	Input variables, model views, canonical concepts, and declared diagnosis-year availability rules.
Table S3	Complete field-level pretraining diagnostics	Figure 2	Field-level pretraining-objective diagnostics, uncertainty, comparison direction, and contribution to the aggregate NLL difference.
Table S4	Complete 67-cancer few-shot comparisons with random frozen representations and Cox models	Figure 4	Target-level results across six label budgets for both prespecified comparator families.
Table S5	Cancer-specific validation and test comparisons with Cox and scratch models	Figure 4	Comparator-specific estimates, denominators, uncertainty, and analysis status in validation and test datasets.
Table S6	Sealed-test leave-cancer-out performance in nine rare cancers	Figure 5	Discrimination and integrated Brier score comparisons between pretrained and random frozen representations.
Table S7	Five-year overall survival by transported risk group	Figure 5	Cancer-specific five-year overall survival and risk-group denominators and events.
Table S8	Horizon-specific calibration in the sealed test dataset	Figure 5	Binned absolute calibration error (bin-size-weighted mean |Kaplan-Meier observed - mean predicted| over 10 equal-count bins of predicted event probability; not the integrated calibration index of Austin et al.) with observed and predicted event probabilities by cancer, model arm, and horizon.
Table S9	Low-label leave-cancer-out comparisons with budget-matched Cox models	Figure 6	Rare-nine results across four label budgets with effect estimates, uncertainty, and result classification.
Table S10	Full-label leave-cancer-out comparisons with full-data Cox models	Figure 6	Cancer-specific full-label estimates for the distinct full-data Cox estimand.
Table S11	Stability of Cox comparison results across penalty values	Figure 6	Effect-sign stability and the range of effect estimates across the prespecified penalty grid.
Table S12	Fixed-budget test comparisons across four model arms	Figure 6	Test-set comparisons at a label budget of 256 with random frozen, Cox, and scratch comparators.
Table S13	The present study set against the closest prior work	None	Design-level comparison across modality, supervision, held-out unit, comparator, and external validation.

### Sheet: Table S1 Cancer cohorts
Table S1. Cancer cohort characteristics and verified target definitions
Related main figure: Figures 1 and 4.
Cancer target	Source registry variable	Verified source value	SEER site group	Verified raw-data years	Earliest verified raw-data year	Latest verified raw-data year	Raw-data frequency, n	Cancer-target definition note	Training N	Validation N	Training events, n	Validation events, n	Rare-nine leave-cancer-out target	Common-cancer control	Rank by validation-set N
Acute Lymphocytic Leukemia	Site recode ICD-O-3/WHO 2008	Acute Lymphocytic Leukemia	Leukemia	24	2000	2023	33971	Exact Site Recode value	27045	3369	9431	1166	No	No	37
Acute Monocytic Leukemia	Site recode ICD-O-3/WHO 2008	Acute Monocytic Leukemia	Leukemia	24	2000	2023	4338	Exact Site Recode value	3473	417	2852	344	No	No	63
Acute myeloid leukemia (AML)	Site recode ICD-O-3/WHO 2008	Acute Myeloid Leukemia	Leukemia	24	2000	2023	82871	Exact Site Recode value	65516	8136	50895	6299	Yes	No	23
Anus, Anal Canal and Anorectum	Site recode ICD-O-3/WHO 2008	Anus, Anal Canal and Anorectum	Digestive system	24	2000	2023	39227	Exact Site Recode value	30961	3814	15240	1915	No	No	34
Appendix	Site recode ICD-O-3/WHO 2008	Appendix	Digestive system	24	2000	2023	24396	Exact Site Recode value	19509	2414	6481	800	No	No	43
Ascending Colon	Site recode ICD-O-3/WHO 2008	Ascending Colon	Digestive system	24	2000	2023	113548	Exact Site Recode value	90740	11101	57034	6995	No	No	20
Bones and Joints	Site recode ICD-O-3/WHO 2008	Bones and Joints	Bones and joints	24	2000	2023	19624	Exact Site Recode value	15296	1862	6652	823	No	No	46
Brain	Site recode ICD-O-3/WHO 2008	Brain	Brain and other nervous system	24	2000	2023	123487	Exact Site Recode value	95973	11923	71366	8947	No	No	19
Breast	Site recode ICD-O-3/WHO 2008	Breast	Breast	24	2000	2023	1442083	Exact Site Recode value	1083047	135366	356997	44777	No	No	1
Cecum	Site recode ICD-O-3/WHO 2008	Cecum	Digestive system	24	2000	2023	129551	Exact Site Recode value	103436	12751	69116	8385	No	No	18
Cervix Uteri	Site recode ICD-O-3/WHO 2008	Cervix Uteri	Female genital system	24	2000	2023	80733	Exact Site Recode value	63603	8091	26279	3314	No	No	24
Chronic lymphocytic leukemia (CLL)	Site recode ICD-O-3/WHO 2008	Chronic Lymphocytic Leukemia	Leukemia	24	2000	2023	104622	Exact Site Recode value	82505	10356	40722	5109	Yes	No	21
Chronic Myeloid Leukemia	Site recode ICD-O-3/WHO 2008	Chronic Myeloid Leukemia	Leukemia	24	2000	2023	38328	Exact Site Recode value	30407	3733	15347	1920	No	No	36
Corpus Uteri	Site recode ICD-O-3/WHO 2008	Corpus Uteri	Female genital system	24	2000	2023	287585	Exact Site Recode value	228887	28760	80257	10122	No	No	7
Cranial Nerves Other Nervous System	Site recode ICD-O-3/WHO 2008	Cranial Nerves Other Nervous System	Brain and other nervous system	24	2000	2023	8179	Exact Site Recode value	6220	790	2280	290	No	No	60
Descending Colon	Site recode ICD-O-3/WHO 2008	Descending Colon	Digestive system	24	2000	2023	36884	Exact Site Recode value	29399	3739	17476	2202	No	No	35
Esophagus	Site recode ICD-O-3/WHO 2008	Esophagus	Digestive system	24	2000	2023	91401	Exact Site Recode value	71595	9065	60732	7696	No	No	22
Eye and Orbit	Site recode ICD-O-3/WHO 2008	Eye and Orbit	Eye and orbit	24	2000	2023	17701	Exact Site Recode value	14031	1765	5571	731	No	No	48
Floor of Mouth	Site recode ICD-O-3/WHO 2008	Floor of Mouth	Oral cavity and pharynx	24	2000	2023	10924	Exact Site Recode value	8630	1117	6174	821	No	No	54
Gallbladder	Site recode ICD-O-3/WHO 2008	Gallbladder	Digestive system	24	2000	2023	24305	Exact Site Recode value	19092	2454	15807	2059	No	No	42
Gum and Other Mouth	Site recode ICD-O-3/WHO 2008	Gum and Other Mouth	Oral cavity and pharynx	24	2000	2023	32888	Exact Site Recode value	24821	3199	15134	1981	No	No	38
Hepatic Flexure	Site recode ICD-O-3/WHO 2008	Hepatic Flexure	Digestive system	24	2000	2023	29609	Exact Site Recode value	23673	2949	15737	1936	No	No	39
Nodal Hodgkin lymphoma	Site recode ICD-O-3/WHO 2008	Hodgkin - Nodal	Lymphoma	24	2000	2023	50915	Exact Site Recode value	40478	5053	10320	1324	Yes	No	31
Hypopharynx	Site recode ICD-O-3/WHO 2008	Hypopharynx	Oral cavity and pharynx	24	2000	2023	12606	Exact Site Recode value	10019	1238	8084	1002	No	No	52
Intrahepatic Bile Duct	Site recode ICD-O-3/WHO 2008	Intrahepatic Bile Duct	Digestive system	24	2000	2023	25142	Exact Site Recode value	19693	2333	16695	1968	No	No	44
Kaposi Sarcoma	Site recode ICD-O-3/WHO 2008	Kaposi Sarcoma	Kaposi sarcoma	24	2000	2023	10423	Exact Site Recode value	8280	1032	3827	475	No	No	57
Kidney and Renal Pelvis	Site recode ICD-O-3/WHO 2008	Kidney and Renal Pelvis	Urinary system	24	2000	2023	331621	Exact Site Recode value	254313	31752	118626	14750	No	No	6
Larynx	Site recode ICD-O-3/WHO 2008	Larynx	Respiratory system	24	2000	2023	64829	Exact Site Recode value	51012	6286	34109	4159	No	No	27
Lip	Site recode ICD-O-3/WHO 2008	Lip	Oral cavity and pharynx	24	2000	2023	14822	Exact Site Recode value	11654	1522	5669	729	No	No	49
Liver	Site recode ICD-O-3/WHO 2008	Liver	Digestive system	24	2000	2023	157497	Exact Site Recode value	120103	15106	97872	12231	No	No	14
Lung and Bronchus	Site recode ICD-O-3/WHO 2008	Lung and Bronchus	Respiratory system	24	2000	2023	1158613	Exact Site Recode value	874771	109309	738161	91934	No	Yes	3
Melanoma of the Skin	Site recode ICD-O-3/WHO 2008	Melanoma of the Skin	Melanoma of the skin	24	2000	2023	476029	Exact Site Recode value	349118	43564	106464	13405	No	No	4
Mesothelioma	Site recode ICD-O-3/WHO 2008	Mesothelioma	Mesothelioma	24	2000	2023	18661	Exact Site Recode value	14482	1859	13122	1676	Yes	No	47
Myeloma	Site recode ICD-O-3/WHO 2008	Myeloma	Myeloma	24	2000	2023	141011	Exact Site Recode value	109831	13951	69601	8846	Yes	No	15
Nasopharynx	Site recode ICD-O-3/WHO 2008	Nasopharynx	Oral cavity and pharynx	24	2000	2023	13168	Exact Site Recode value	10345	1306	5663	748	No	No	51
Extranodal non-Hodgkin lymphoma (NHL)	Site recode ICD-O-3/WHO 2008	NHL - Extranodal	Lymphoma	24	2000	2023	136018	Exact Site Recode value	107475	13293	51650	6438	No	No	16
Nodal non-Hodgkin lymphoma (NHL)	Site recode ICD-O-3/WHO 2008	NHL - Nodal	Lymphoma	24	2000	2023	267932	Exact Site Recode value	208410	25942	113301	14020	No	No	8
Nose, Nasal Cavity and Middle Ear	Site recode ICD-O-3/WHO 2008	Nose, Nasal Cavity and Middle Ear	Respiratory system	24	2000	2023	14718	Exact Site Recode value	11505	1485	6877	927	No	No	50
Oropharynx	Site recode ICD-O-3/WHO 2008	Oropharynx	Oral cavity and pharynx	24	2000	2023	11086	Exact Site Recode value	8705	1081	5116	635	No	No	55
Other Male Genital Organs	Site recode ICD-O-3/WHO 2008	Other Male Genital Organs	Male genital system	24	2000	2023	2629	Exact Site Recode value	2018	264	902	116	No	No	67
Other Myeloid/Monocytic Leukemia	Site recode ICD-O-3/WHO 2008	Other Myeloid/Monocytic Leukemia	Leukemia	24	2000	2023	2834	Exact Site Recode value	2132	270	1665	213	No	No	66
Other Oral Cavity and Pharynx	Site recode ICD-O-3/WHO 2008	Other Oral Cavity and Pharynx	Oral cavity and pharynx	24	2000	2023	4522	Exact Site Recode value	3317	405	2505	307	No	No	64
Ovary	Site recode ICD-O-3/WHO 2008	Ovary	Female genital system	24	2000	2023	132064	Exact Site Recode value	103904	12901	65475	8087	No	No	17
Pancreas	Site recode ICD-O-3/WHO 2008	Pancreas	Digestive system	24	2000	2023	266170	Exact Site Recode value	205787	25673	181880	22623	No	No	9
Pediatric neuroblastoma	ICCC site recode 3rd edition/IARC 2017	IVa Neuroblastoma and ganglioneuroblastoma	Pediatric neuroblastoma	24	2000	2023	4297	ICCC IVa plus age 0-19; raw frequency is the all-age code frequency	3243	449	705	104	Yes	No	62
Penis	Site recode ICD-O-3/WHO 2008	Penis	Male genital system	24	2000	2023	8147	Exact Site Recode value	6308	788	3687	420	No	No	61
Peritoneum, Omentum and Mesentery	Site recode ICD-O-3/WHO 2008	Peritoneum, Omentum and Mesentery	Digestive system	24	2000	2023	11569	Exact Site Recode value	9224	1134	7229	885	No	No	53
Prostate	Site recode ICD-O-3/WHO 2008	Prostate	Male genital system	24	2000	2023	1334542	Exact Site Recode value	1059186	132510	394528	49203	No	No	2
Rectosigmoid Junction	Site recode ICD-O-3/WHO 2008	Rectosigmoid Junction	Digestive system	24	2000	2023	63506	Exact Site Recode value	50505	6245	30053	3788	No	No	28
Rectum	Site recode ICD-O-3/WHO 2008	Rectum	Digestive system	24	2000	2023	198052	Exact Site Recode value	155819	19639	81829	10484	No	No	11
Retroperitoneum	Site recode ICD-O-3/WHO 2008	Retroperitoneum	Digestive system	24	2000	2023	8596	Exact Site Recode value	6742	849	3941	473	No	No	58
Salivary Gland	Site recode ICD-O-3/WHO 2008	Salivary Gland	Oral cavity and pharynx	24	2000	2023	27104	Exact Site Recode value	21469	2650	10205	1282	Yes	No	41
Sigmoid Colon	Site recode ICD-O-3/WHO 2008	Sigmoid Colon	Digestive system	24	2000	2023	168433	Exact Site Recode value	134102	16811	76002	9543	No	No	12
Small Intestine	Site recode ICD-O-3/WHO 2008	Small Intestine	Digestive system	24	2000	2023	48166	Exact Site Recode value	37925	4795	19910	2505	No	No	32
Soft-tissue cancer, including heart	Site recode ICD-O-3/WHO 2008	Soft Tissue including Heart	Soft tissue including heart	24	2000	2023	70282	Exact Site Recode value	54709	7032	27734	3496	Yes	No	26
Splenic Flexure	Site recode ICD-O-3/WHO 2008	Splenic Flexure	Digestive system	24	2000	2023	19373	Exact Site Recode value	15513	1914	9815	1196	No	No	45
Stomach	Site recode ICD-O-3/WHO 2008	Stomach	Digestive system	24	2000	2023	156289	Exact Site Recode value	122011	15330	90662	11493	No	No	13
Testis	Site recode ICD-O-3/WHO 2008	Testis	Male genital system	24	2000	2023	57070	Exact Site Recode value	44921	5569	4597	620	No	No	30
Thyroid	Site recode ICD-O-3/WHO 2008	Thyroid	Endocrine system	24	2000	2023	254905	Exact Site Recode value	201917	25249	28464	3595	No	No	10
Tongue	Site recode ICD-O-3/WHO 2008	Tongue	Oral cavity and pharynx	24	2000	2023	72961	Exact Site Recode value	56635	7174	29329	3678	No	No	25
Tonsil	Site recode ICD-O-3/WHO 2008	Tonsil	Oral cavity and pharynx	24	2000	2023	42536	Exact Site Recode value	33658	4192	14462	1807	No	No	33
Trachea, Mediastinum and Other Respiratory Organs	Site recode ICD-O-3/WHO 2008	Trachea, Mediastinum and Other Respiratory Organs	Respiratory system	24	2000	2023	3729	Exact Site Recode value	2887	370	1648	231	No	No	65
Transverse Colon	Site recode ICD-O-3/WHO 2008	Transverse Colon	Digestive system	24	2000	2023	57350	Exact Site Recode value	45673	5656	29032	3567	No	No	29
Ureter	Site recode ICD-O-3/WHO 2008	Ureter	Urinary system	24	2000	2023	10982	Exact Site Recode value	8704	1051	6230	762	No	No	56
Urinary Bladder	Site recode ICD-O-3/WHO 2008	Urinary Bladder	Urinary system	24	2000	2023	406766	Exact Site Recode value	311372	38923	179369	22267	No	No	5
Vagina	Site recode ICD-O-3/WHO 2008	Vagina	Female genital system	24	2000	2023	8244	Exact Site Recode value	6404	830	4138	509	No	No	59
Vulva	Site recode ICD-O-3/WHO 2008	Vulva	Female genital system	24	2000	2023	27952	Exact Site Recode value	20815	2671	11051	1428	Yes	No	40

### Sheet: Table S2 Input fields
Table S2. Input-field specification and diagnosis-year availability
Related main figure: Figure 1.
Variable	Pilot data view	Valid diagnosis-year rule	Canonical concept	Declared first year	Declared last year
Sex	Shared	2000-2023	Sex registry recode	2000	2023
Year of diagnosis	Shared	2000-2023; no unknown values allowed	Diagnosis year and schema era	2000	2023
Race and origin recode (NHW, NHB, NHAIAN, NHAPI, Hispanic)	Shared	2000-2023	Race origin mutually exclusive	2000	2023
Primary Site	Shared	2000-2023	Icdo3 topography	2000	2023
Histologic Type ICD-O-3	Shared	2000-2023	Icdo3 histology	2000	2023
Grade Recode (thru 2017)	Raw	2000-2017; 2018-2023 structural blank	Grade/differentiation (four-level partial)	2000	2017
Derived Summary Grade 2018 (2018+)	Raw	2018-2023; 2000-2017 structural blank	Grade/differentiation (four-level partial)	2018	2023
Laterality	Shared	2000-2023; site applicability retained	Laterality	2000	2023
Combined Summary Stage with Expanded Regional Codes (2004+)	Raw and canonical source	Use as canonical source for 2004-2023.	Summary stage (broad)	2004	2023
Summary stage 2000 (1998-2017)	Raw	Use as canonical source only for 2000-2003.	Summary stage (broad)	2000	2003
Tumor Size Over Time Recode (1988+)	Canonical	2000-2023	Tumor size over time, mm	2000	2023
Tumor Size Summary (2016+)	Raw	Use raw view for 2016-2023 only.	Tumor size raw era	2016	2023
Regional nodes examined (1988+)	Shared	2000-2023	Regional nodes examined	2000	2023
Regional nodes positive (1988+)	Shared	2000-2023	Regional nodes positive	2000	2023
SEER Combined Mets at DX-bone (2010+)	Shared	2010-2023	Mets at diagnosis bone	2010	2023
SEER Combined Mets at DX-brain (2010+)	Shared	2010-2023	Mets at diagnosis brain	2010	2023
SEER Combined Mets at DX-liver (2010+)	Shared	2010-2023	Mets at diagnosis liver	2010	2023
SEER Combined Mets at DX-lung (2010+)	Shared	2010-2023	Mets at diagnosis lung	2010	2023
Mets at DX-Distant LN (2016+)	Shared	2016-2023	Mets at diagnosis distant nodes	2016	2023
Mets at DX-Other (2016+)	Shared	2016-2023	Mets at diagnosis other	2016	2023
CS tumor size (2004-2015)	Raw	Use raw view for 2004-2015 only.	Tumor size raw era	2004	2015
EOD 10 - size (1988-2003)	Raw	Use raw view for 2000-2003 only.	Tumor size raw era	2000	2003
Age recode with single ages and 90+	Shared	2000-2023	Age at diagnosis single year topcoded 90	2000	2023

### Sheet: Table S3 Field diagnostics
Table S3. Complete field-level pretraining diagnostics
Related main figure: Figure 2.
View	Field ID	Field label	Eligible cancer targets, n	Rare cancer targets, n	Observed eligible classes, n	Base model NLL	Baseline model NLL	NLL difference	NLL difference, 95% CI lower	NLL difference, 95% CI upper	Base model macro-F1	Baseline model macro-F1	Macro-F1 difference	Base model rare-class recall at 5	Baseline rare-class recall at 5	Rare-class recall-at-5 difference	NLL comparison direction	Macro-F1 comparison direction	Contribution to unweighted mean NLL difference
Canonical	10	Primary Site	942829	50367	327	1.98253	4.08203	-2.0995	-2.10215	-2.09665	0.0888711	0.00075261	0.0881185	0.24528	0	0.24528	Base better	Base better	-0.0524874
Raw	10	Primary Site	942829	50367	327	2.01284	4.08203	-2.06919	-2.0718	-2.0664	0.0867679	0.00075261	0.0860153	0.242758	0	0.242758	Base better	Base better	-0.0517299
Canonical	6	Histology (ICD-O-3)	942826	68578	623	1.67531	3.51231	-1.837	-1.83994	-1.83418	0.0516863	0.000714325	0.050972	0.280921	0	0.280921	Base better	Base better	-0.045925
Raw	6	Histology (ICD-O-3)	942826	68578	623	1.71373	3.51231	-1.79858	-1.80151	-1.79571	0.0506997	0.000714325	0.0499854	0.263641	0	0.263641	Base better	Base better	-0.0449646
Raw	26	Diagnosis year	942829	0	24	1.75434	3.17233	-1.41799	-1.41932	-1.41665	0.107933	0.00399499	0.103938				Base better	Base better	-0.0354498
Canonical	26	Diagnosis year	942829	0	24	2.1004	3.17233	-1.07193	-1.07354	-1.07016	0.075195	0.00399499	0.0712				Base better	Base better	-0.0267983
Raw	12	Combined summary stage	808382	0	7	1.07074	1.50463	-0.433891	-0.436443	-0.431335	0.479774	0.0911797	0.388594				Base better	Base better	-0.0108473
Canonical	4	Summary stage (broad)	942829	0	6	1.02604	1.3321	-0.30606	-0.308912	-0.303246	0.47404	0.105813	0.368227				Base better	Base better	-0.0076515
Canonical	25	Sex	942829	0	2	0.464869	0.69289	-0.228021	-0.228773	-0.227249	0.704228	0.33834	0.365888				Base better	Base better	-0.00570052
Raw	25	Sex	942829	0	2	0.465122	0.69289	-0.227768	-0.228506	-0.226984	0.703052	0.33834	0.364712				Base better	Base better	-0.00569419
Canonical	18	Race/origin recode	942829	0	6	0.989046	0.976948	0.0120981	0.0110945	0.0130617	0.140902	0.13784	0.00306135				Base worse	Base better	0.000302451
Raw	18	Race/origin recode	942829	0	6	0.990819	0.976948	0.0138703	0.0128806	0.0148468	0.140986	0.13784	0.00314521				Base worse	Base better	0.000346758
Raw	16	Summary stage 2000	134447	0	6	1.75567	1.45566	0.300018	0.28966	0.310384	0.329739	0.102369	0.22737				Base worse	Base better	0.00750044
Canonical	19	Regional nodes examined	942829	12078	96	2.53154	2.20768	0.323861	0.32102	0.326757	0.0132878	0.00689085	0.00639695	0.0492631	0	0.0492631	Base worse	Base better	0.00809653
Raw	19	Regional nodes examined	942829	12078	96	2.54403	2.20768	0.336355	0.333508	0.339265	0.0124222	0.00689085	0.00553136	0.0511674	0	0.0511674	Base worse	Base better	0.00840888
Canonical	3	Grade (4-level)	942829	271	20	2.58562	2.03999	0.545629	0.539875	0.551623	0.245474	0.0249926	0.220481	0.214022	0	0.214022	Base worse	Base better	0.0136407
Raw	11	CS tumor size	454429	12970	359	3.97971	3.37172	0.60799	0.602433	0.61336	0.00420003	0.00139404	0.00280598	0.00655359	0	0.00655359	Base worse	Base better	0.0151997
Raw	2	Age	942829	11208	91	4.68849	4.03446	0.654031	0.651819	0.656317	0.00103811	0.000635546	0.00040256	0.0856531	0	0.0856531	Base worse	Base better	0.0163508
Raw	14	EOD 10 size	134432	4411	331	3.45968	2.78943	0.670251	0.663889	0.676997	0.00205471	0.00197073	8.39859e-05	0.00226706	0	0.00226706	Base worse	Base better	0.0167563
Canonical	2	Age	942829	11208	91	4.72801	4.03446	0.693548	0.691339	0.695948	0.000988913	0.000635546	0.000353367	0.0918094	0	0.0918094	Base worse	Base better	0.0173387
Raw	15	Grade (through 2017)	673543	176	9	2.27675	1.5752	0.701547	0.695568	0.707729	0.333177	0.0561845	0.276992	0.431818	0	0.431818	Base worse	Base better	0.0175387
Raw	17	Tumor size summary	353923	10083	353	4.22212	3.36945	0.852671	0.847142	0.857743	0.00156381	0.00158638	-2.25714e-05	0.0335218	0	0.0335218	Base worse	Inconclusive	0.0213168
Canonical	5	Tumor size (harmonized)	942826	24670	312	4.32058	3.34891	0.971669	0.968414	0.974818	0.00125182	0.00141856	-0.000166734	0.0216052	0	0.0216052	Base worse	Base worse	0.0242917
Raw	13	Derived grade 2018	269286	95	16	3.36691	1.87631	1.4906	1.47946	1.50234	0.155195	0.0303202	0.124875	0	0	0	Base worse	Base better	0.0372649
Raw	20	Regional nodes positive	942828	5399	82	4.06407	1.5084	2.55567	2.55057	2.5608	0.0104407	0.00806734	0.00237335	0.0207446	0	0.0207446	Base worse	Base better	0.0638918
Canonical	20	Regional nodes positive	942828	5399	82	4.26325	1.5084	2.75485	2.74988	2.75993	0.00965378	0.00806734	0.00158644	0.0216707	0	0.0216707	Base worse	Base better	0.0688712
Raw	23	Liver metastasis	942829	0	5	3.92381	1.05046	2.87334	2.86434	2.88149	0.205917	0.137326	0.0685913				Base worse	Base better	0.0718336
Raw	21	Bone metastasis	942829	0	5	3.94061	1.04242	2.89819	2.88875	2.90633	0.18033	0.137826	0.0425033				Base worse	Base better	0.0724548
Raw	24	Lung metastasis	942829	0	5	4.00224	1.03296	2.96927	2.95958	2.97812	0.144132	0.138387	0.00574487				Base worse	Base better	0.0742318
Canonical	23	Liver metastasis	942829	0	5	4.16717	1.05046	3.1167	3.10724	3.12507	0.202028	0.137326	0.0647017				Base worse	Base better	0.0779176
Raw	7	Laterality	942829	0	7	4.24985	1.06761	3.18224	3.17498	3.18988	0.061532	0.105302	-0.04377				Base worse	Base worse	0.0795559
Canonical	21	Bone metastasis	942829	0	5	4.22856	1.04242	3.18614	3.17617	3.19442	0.180784	0.137826	0.0429575				Base worse	Base better	0.0796535
Canonical	24	Lung metastasis	942829	0	5	4.28981	1.03296	3.25684	3.24657	3.26589	0.145533	0.138387	0.00714598				Base worse	Base better	0.0814211
Canonical	7	Laterality	942829	0	7	4.487	1.06761	3.41939	3.41121	3.42743	0.0580289	0.105302	-0.0472731				Base worse	Base worse	0.0854847
Raw	8	Distant LN metastasis	942829	0	5	5.60996	0.866451	4.74351	4.73364	4.75265	0.0978421	0.153786	-0.0559437				Base worse	Base worse	0.118588
Canonical	8	Distant LN metastasis	942829	0	5	5.73672	0.866451	4.87027	4.86026	4.87972	0.0978421	0.153786	-0.0559436				Base worse	Base worse	0.121757
Raw	22	Brain metastasis	942829	0	5	5.87255	0.977927	4.89462	4.88069	4.90692	0.141125	0.141125	0				Base worse	Inconclusive	0.122366
Canonical	22	Brain metastasis	942829	0	5	6.12723	0.977927	5.1493	5.13466	5.16181	0.141125	0.141125	0				Base worse	Inconclusive	0.128733
Raw	9	Other metastasis	942829	774	6	7.02573	0.873868	6.15186	6.1396	6.16313	0.106832	0.128155	-0.0213224	1	0	1	Base worse	Base worse	0.153797
Canonical	9	Other metastasis	942829	774	6	7.55849	0.873868	6.68462	6.67156	6.69672	0.106187	0.128155	-0.021968	1	0	1	Base worse	Base worse	0.167116
Abbreviations: CI, confidence interval; NLL, negative log-likelihood.

### Sheet: Table S4 Few-shot results
Table S4. Complete 67-cancer few-shot comparisons with random frozen representations and Cox models
Related main figure: Figure 4.
Cancer target	Evaluation dataset	Label budget, n	Evaluation patient groups, n	Evaluation patients, n	Evaluation events, n	Pretrained model Harrell C (random comparison)	Random model Harrell C	Median Harrell C difference: pretrained minus random	Harrell C difference, 95% CI lower: pretrained minus random	Harrell C difference, 95% CI upper: pretrained minus random	Pretrained model Harrell C (Cox comparison)	Cox model, mean Harrell C	Harrell C difference: pretrained minus Cox	Harrell C difference, 95% CI lower: pretrained minus Cox	Harrell C difference, 95% CI upper: pretrained minus Cox	Result classification	Analysis status	Repeats, n	Bootstrap replicates, n	Analysis domain (random comparison)	Analysis domain (Cox comparison)
Acute Lymphocytic Leukemia	Validation	32	3369	3369	1166	0.665683	0.548247	0.122948	0.0268914	0.181358	0.664182	0.567338	0.0968433	0.0203284	0.148674	Positive and clinically important	Formally evaluable (20 of 20 repeats)	20	1000	Validation set	Validation set
Acute Monocytic Leukemia	Validation	32	417	417	344	0.643045	0.528713	0.114613	0.00333301	0.197095	0.634813	0.539631	0.0951818	0.00851873	0.180347	Positive; magnitude uncertain	Formally evaluable (20 of 20 repeats)	20	1000	Validation set	Validation set
Acute myeloid leukemia (AML)	Validation	32	8136	8136	6299	0.642823	0.534294	0.110713	0.0677914	0.147716	0.64164	0.553149	0.0884917	0.0287142	0.13612	Positive and clinically important	Formally evaluable (20 of 20 repeats)	20	1000	Validation set	Validation set
Anus, Anal Canal and Anorectum	Validation	32	3814	3814	1915	0.56658	0.532358	0.028646	-0.00632617	0.118115	0.570005	0.541508	0.0284971	-0.0171531	0.0938835	Underpowered	Formally evaluable (20 of 20 repeats)	20	1000	Validation set	Validation set
Appendix	Validation	32	2414	2414	800	0.651635	0.55522	0.0955338	0.0203115	0.20693	0.661386	0.63242	0.0289665	-0.0359798	0.087007	Underpowered	Formally evaluable (20 of 20 repeats)	20	1000	Validation set	Validation set
Ascending Colon	Validation	32	11101	11101	6995	0.661931	0.613804	0.0535043	-0.057319	0.130676	0.647509	0.626955	0.0205543	-0.0357828	0.0733574	Underpowered	Formally evaluable (20 of 20 repeats)	20	1000	Validation set	Validation set
Bones and Joints	Validation	32	1862	1862	823	0.629977	0.574959	0.0572619	-0.0131903	0.131634	0.627597	0.599682	0.027915	-0.037146	0.0830686	Underpowered	Formally evaluable (20 of 20 repeats)	20	1000	Validation set	Validation set
Brain	Validation	32	11923	11923	8947	0.680015	0.584235	0.101626	0.0491349	0.144291	0.68307	0.626188	0.056882	0.0130079	0.104629	Positive and clinically important	Formally evaluable (20 of 20 repeats)	20	1000	Validation set	Validation set
Breast	Validation	32	135366	135366	44777	0.662842	0.584427	0.0753559	-0.0744231	0.121919	0.649354	0.620061	0.0292926	-0.0577105	0.0875492	Underpowered	Formally evaluable (20 of 20 repeats)	20	1000	Validation set	Validation set
Cecum	Validation	32	12751	12751	8385	0.662605	0.593835	0.0662627	0.00836105	0.113687	0.655668	0.636836	0.0188321	-0.0405581	0.0566862	Underpowered	Formally evaluable (20 of 20 repeats)	20	1000	Validation set	Validation set
Cervix Uteri	Validation	32	8091	8091	3314	0.714547	0.625973	0.0874903	0.0224582	0.143936	0.716569	0.685323	0.0312463	-0.0142266	0.0878148	Underpowered	Formally evaluable (20 of 20 repeats)	20	1000	Validation set	Validation set
Chronic lymphocytic leukemia (CLL)	Validation	32	10356	10356	5109	0.65121	0.54676	0.101736	0.0334897	0.1551	0.638988	0.532319	0.106669	0.0455832	0.155682	Positive and clinically important	Formally evaluable (20 of 20 repeats)	20	1000	Validation set	Validation set
Chronic Myeloid Leukemia	Validation	32	3733	3733	1920	0.688281	0.603036	0.0763735	0.0315867	0.151264	0.678218	0.618841	0.0593771	0.0107935	0.104116	Positive and clinically important	Formally evaluable (20 of 20 repeats)	20	1000	Validation set	Validation set
Corpus Uteri	Validation	32	28760	28760	10122	0.697297	0.612915	0.0833598	0.0157709	0.166911	0.689381	0.659401	0.0299793	-0.0152982	0.0894433	Underpowered	Formally evaluable (20 of 20 repeats)	20	1000	Validation set	Validation set
Cranial Nerves Other Nervous System	Validation	32	790	790	290	0.6987	0.612405	0.0883896	0.0195248	0.158897	0.694557	0.638989	0.0555683	-0.0044861	0.110688	Underpowered	Formally evaluable (20 of 20 repeats)	20	1000	Validation set	Validation set
Descending Colon	Validation	32	3739	3739	2202	0.652444	0.579446	0.0722675	0.00947968	0.119662	0.642432	0.61078	0.0316522	-0.0360961	0.0812979	Underpowered	Formally evaluable (20 of 20 repeats)	20	1000	Validation set	Validation set
Esophagus	Validation	32	9065	9065	7696	0.628903	0.594925	0.0341074	0.0056088	0.0641576	0.621712	0.616493	0.00521917	-0.0204744	0.0270418	Underpowered	Formally evaluable (20 of 20 repeats)	20	1000	Validation set	Validation set
Eye and Orbit	Validation	32	1765	1765	731	0.61538	0.5388	0.0749755	0.0296463	0.132926	0.615536	0.556305	0.0592305	0.0165354	0.111897	Positive and clinically important	Formally evaluable (20 of 20 repeats)	20	1000	Validation set	Validation set
Floor of Mouth	Validation	32	1117	1117	821	0.615771	0.538286	0.0802706	-0.0228807	0.139852	0.612621	0.575341	0.0372797	-0.0359793	0.0921976	Underpowered	Formally evaluable (20 of 20 repeats)	20	1000	Validation set	Validation set
Gallbladder	Validation	32	2454	2454	2059	0.66596	0.617117	0.0495365	0.00515515	0.0841625	0.663284	0.654823	0.0084604	-0.0336664	0.0402174	Underpowered	Formally evaluable (20 of 20 repeats)	20	1000	Validation set	Validation set
Gum and Other Mouth	Validation	32	3199	3199	1981	0.638375	0.568813	0.0644399	-0.00470016	0.115448	0.625549	0.587835	0.0377133	-0.0243807	0.0761128	Underpowered	Formally evaluable (20 of 20 repeats)	20	1000	Validation set	Validation set
Hepatic Flexure	Validation	32	2949	2949	1936	0.677394	0.612726	0.0606918	-0.014263	0.11465	0.669973	0.656254	0.0137188	-0.0447773	0.0783983	Underpowered	Formally evaluable (20 of 20 repeats)	20	1000	Validation set	Validation set
Nodal Hodgkin lymphoma	Validation	32	5053	5053	1324	0.674239	0.569099	0.0953601	0.0346235	0.181754	0.675584	0.593797	0.0817868	0.0338321	0.156017	Positive and clinically important	Formally evaluable (20 of 20 repeats)	20	1000	Validation set	Validation set
Hypopharynx	Validation	32	1238	1238	1002	0.526524	0.51323	0.0105263	-0.0191047	0.0580412	0.524746	0.514389	0.0103571	-0.0185039	0.0469264	Underpowered	Formally evaluable (20 of 20 repeats)	20	1000	Validation set	Validation set
Intrahepatic Bile Duct	Validation	32	2333	2333	1968	0.611501	0.576106	0.0313199	-0.0405023	0.082109	0.604279	0.604981	-0.000702264	-0.0507226	0.0311138	Underpowered	Formally evaluable (20 of 20 repeats)	20	1000	Validation set	Validation set
Kaposi Sarcoma	Validation	32	1032	1032	475	0.525295	0.503049	0.0202621	-0.0313184	0.0795135	0.526358	0.511196	0.0151615	-0.0266771	0.0578565	Underpowered	Formally evaluable (20 of 20 repeats)	20	1000	Validation set	Validation set
Kidney and Renal Pelvis	Validation	32	31752	31752	14750	0.707921	0.624108	0.082371	-0.0355945	0.141348	0.696423	0.672033	0.0243898	-0.0705096	0.105542	Underpowered	Formally evaluable (20 of 20 repeats)	20	1000	Validation set	Validation set
Larynx	Validation	32	6286	6286	4159	0.593002	0.54284	0.046422	-0.0260341	0.0815023	0.588433	0.570803	0.0176293	-0.0134082	0.0413592	Underpowered	Formally evaluable (20 of 20 repeats)	20	1000	Validation set	Validation set
Lip	Validation	32	1522	1522	729	0.608732	0.505072	0.0952594	0.00278031	0.178398	0.599747	0.525313	0.0744344	-0.0207153	0.177137	Underpowered	Formally evaluable (20 of 20 repeats)	20	1000	Validation set	Validation set
Liver	Validation	32	15106	15106	12231	0.619986	0.585134	0.054723	-0.014916	0.101912	0.616936	0.609667	0.00726912	-0.0650777	0.0489816	Underpowered	Formally evaluable (20 of 20 repeats)	20	1000	Validation set	Validation set
Lung and Bronchus	Validation	32	109309	109309	91934	0.662787	0.621736	0.0438774	-0.00836358	0.0892555	0.662435	0.664627	-0.00219215	-0.0494844	0.0192958	Underpowered	Formally evaluable (20 of 20 repeats)	20	1000	Validation set	Validation set
Melanoma of the Skin	Validation	32	43564	43564	13405	0.700452	0.591572	0.111708	0.0379767	0.19883	0.698784	0.616862	0.0819229	0.00358083	0.16451	Positive; magnitude uncertain	Formally evaluable (20 of 20 repeats)	20	1000	Validation set	Validation set
Mesothelioma	Validation	32	1859	1859	1676	0.561733	0.542601	0.0188185	-0.0371078	0.0713153	0.564494	0.561497	0.00299696	-0.0469235	0.0371384	Underpowered	Formally evaluable (20 of 20 repeats)	20	1000	Validation set	Validation set
Myeloma	Validation	32	13951	13951	8846	0.58056	0.516412	0.0613702	0.0263594	0.0904488	0.576421	0.509384	0.0670367	0.0248574	0.112045	Positive and clinically important	Formally evaluable (20 of 20 repeats)	20	1000	Validation set	Validation set
Nasopharynx	Validation	32	1306	1306	748	0.567431	0.541315	0.0274207	-0.0499806	0.0839342	0.563148	0.553143	0.0100049	-0.0464288	0.057432	Underpowered	Formally evaluable (20 of 20 repeats)	20	1000	Validation set	Validation set
Extranodal non-Hodgkin lymphoma (NHL)	Validation	32	13293	13293	6438	0.615847	0.537132	0.0661668	-0.0277001	0.151715	0.600307	0.556214	0.0440933	-0.0554387	0.123087	Underpowered	Formally evaluable (20 of 20 repeats)	20	1000	Validation set	Validation set
Nodal non-Hodgkin lymphoma (NHL)	Validation	32	25942	25942	14020	0.597386	0.524387	0.0665808	-0.0044427	0.127126	0.593734	0.536897	0.0568372	0.000767944	0.102234	Positive; magnitude uncertain	Formally evaluable (20 of 20 repeats)	20	1000	Validation set	Validation set
Nose, Nasal Cavity and Middle Ear	Validation	32	1485	1485	927	0.605913	0.546766	0.0573471	-0.0254574	0.119813	0.600326	0.562392	0.0379339	-0.02139	0.0941535	Underpowered	Formally evaluable (20 of 20 repeats)	20	1000	Validation set	Validation set
Oropharynx	Validation	32	1081	1081	635	0.600593	0.556975	0.0302745	-0.0932056	0.123931	0.591603	0.594786	-0.00318275	-0.0649597	0.0611727	Underpowered	Formally evaluable (20 of 20 repeats)	20	1000	Validation set	Validation set
Other Male Genital Organs	Validation	32	264	264	116	0.612583	0.539125	0.0692032	-0.0386898	0.165458	0.607015	0.554978	0.0520363	-0.0359403	0.142827	Underpowered	Formally evaluable (20 of 20 repeats)	20	1000	Validation set	Validation set
Other Myeloid/Monocytic Leukemia	Validation	32	270	270	213	0.642037	0.531713	0.106813	0.0396171	0.173418	0.635181	0.534121	0.101061	0.0341963	0.18268	Positive and clinically important	Formally evaluable (20 of 20 repeats)	20	1000	Validation set	Validation set
Other Oral Cavity and Pharynx	Validation	32	405	405	307	0.583128	0.546417	0.0356933	-0.0223415	0.0994541	0.581392	0.571215	0.010177	-0.0326633	0.0667771	Underpowered	Formally evaluable (20 of 20 repeats)	20	1000	Validation set	Validation set
Ovary	Validation	32	12901	12901	8087	0.707931	0.634225	0.0673051	0.00998785	0.190229	0.699016	0.688156	0.0108595	-0.0385256	0.05043	Underpowered	Formally evaluable (20 of 20 repeats)	20	1000	Validation set	Validation set
Pancreas	Validation	32	25673	25673	22623	0.644879	0.61237	0.0341882	0.000845785	0.0864767	0.647099	0.646106	0.000992514	-0.0409567	0.0261274	Underpowered	Formally evaluable (20 of 20 repeats)	20	1000	Validation set	Validation set
Pediatric neuroblastoma	Validation	32	449	449	104	0.601469	0.578813	0.0208022	-0.0815128	0.0905282	0.597638	0.620715	-0.0230766	-0.0986701	0.0516385	Underpowered	Formally evaluable (20 of 20 repeats)	20	1000	Validation set	Validation set
Penis	Validation	32	788	788	420	0.62211	0.528722	0.0904956	0.0249947	0.144919	0.617873	0.555499	0.0623744	0.00290882	0.113809	Positive; magnitude uncertain	Formally evaluable (20 of 20 repeats)	20	1000	Validation set	Validation set
Peritoneum, Omentum and Mesentery	Validation	32	1134	1134	885	0.578457	0.562059	0.0312602	-0.0279486	0.0707454	0.577801	0.5704	0.00740116	-0.0283787	0.0558358	Underpowered	Formally evaluable (20 of 20 repeats)	20	1000	Validation set	Validation set
Prostate	Validation	32	132510	132510	49203	0.633112	0.565115	0.0686514	-0.0342446	0.119526	0.620871	0.58572	0.0351508	-0.0549927	0.0911521	Underpowered	Formally evaluable (20 of 20 repeats)	20	1000	Validation set	Validation set
Rectosigmoid Junction	Validation	32	6245	6245	3788	0.694597	0.624327	0.067899	0.00937586	0.179463	0.687857	0.655778	0.0320782	-0.0406553	0.127178	Underpowered	Formally evaluable (20 of 20 repeats)	20	1000	Validation set	Validation set
Rectum	Validation	32	19639	19639	10484	0.692294	0.591843	0.0871378	0.0381933	0.142338	0.677252	0.635141	0.0421117	6.54166e-05	0.0805133	Positive; magnitude uncertain	Formally evaluable (20 of 20 repeats)	20	1000	Validation set	Validation set
Retroperitoneum	Validation	32	849	849	473	0.611801	0.553762	0.0466416	-0.00865133	0.114727	0.60248	0.569534	0.032946	-0.0189162	0.0973422	Underpowered	Formally evaluable (20 of 20 repeats)	20	1000	Validation set	Validation set
Salivary Gland	Validation	32	2650	2650	1282	0.687384	0.596014	0.0946527	0.0491102	0.14195	0.68393	0.651601	0.0323294	-0.0162114	0.0885511	Underpowered	Formally evaluable (20 of 20 repeats)	20	1000	Validation set	Validation set
Sigmoid Colon	Validation	32	16811	16811	9543	0.66228	0.597355	0.0657162	-0.0239259	0.125287	0.657404	0.625312	0.0320911	-0.0113407	0.0960093	Underpowered	Formally evaluable (20 of 20 repeats)	20	1000	Validation set	Validation set
Small Intestine	Validation	32	4795	4795	2505	0.680387	0.626162	0.0514434	-0.00905352	0.124276	0.670304	0.662501	0.00780285	-0.0270186	0.0557026	Underpowered	Formally evaluable (20 of 20 repeats)	20	1000	Validation set	Validation set
Soft-tissue cancer, including heart	Validation	32	7032	7032	3496	0.670188	0.580604	0.0746776	0.0327122	0.164673	0.662024	0.628609	0.0334152	-0.0191473	0.101213	Underpowered	Formally evaluable (20 of 20 repeats)	20	1000	Validation set	Validation set
Splenic Flexure	Validation	32	1914	1914	1196	0.650868	0.576941	0.0595768	-0.011246	0.169059	0.642905	0.609387	0.0335179	-0.0478576	0.095348	Underpowered	Formally evaluable (20 of 20 repeats)	20	1000	Validation set	Validation set
Stomach	Validation	32	15330	15330	11493	0.672683	0.621489	0.0442351	-0.00975104	0.111987	0.670429	0.671242	-0.000812884	-0.0421414	0.0375468	Underpowered	Formally evaluable (20 of 20 repeats)	20	1000	Validation set	Validation set
Testis	Validation	32	5569	5569	620	0.668159	0.60034	0.0585618	-0.0712022	0.153079	0.663911	0.660528	0.00338277	-0.0991509	0.0520287	Underpowered	Formally evaluable (20 of 20 repeats)	20	1000	Validation set	Validation set
Thyroid	Validation	32	25249	25249	3595	0.662621	0.557825	0.0951817	-0.0137408	0.176527	0.653453	0.60696	0.046493	-0.0298265	0.113468	Underpowered	Formally evaluable (20 of 20 repeats)	20	1000	Validation set	Validation set
Tongue	Validation	32	7174	7174	3678	0.574415	0.530075	0.0419177	-0.0117632	0.104501	0.5746	0.54866	0.0259391	-0.00818714	0.0569984	Underpowered	Formally evaluable (20 of 20 repeats)	20	1000	Validation set	Validation set
Tonsil	Validation	32	4192	4192	1807	0.572406	0.532615	0.0341371	-0.0130216	0.0962961	0.564345	0.548635	0.0157098	-0.0397113	0.0579008	Underpowered	Formally evaluable (20 of 20 repeats)	20	1000	Validation set	Validation set
Trachea, Mediastinum and Other Respiratory Organs	Validation	32	370	370	231	0.629963	0.571861	0.0577637	-0.0481051	0.145209	0.624868	0.60755	0.0173176	-0.0422259	0.0791425	Underpowered	Formally evaluable (20 of 20 repeats)	20	1000	Validation set	Validation set
Transverse Colon	Validation	32	5656	5656	3567	0.634704	0.567077	0.0538676	0.0134116	0.122761	0.632109	0.613107	0.0190027	-0.0321283	0.0691271	Underpowered	Formally evaluable (20 of 20 repeats)	20	1000	Validation set	Validation set
Ureter	Validation	32	1051	1051	762	0.602199	0.558172	0.0456473	-0.017927	0.103302	0.600472	0.583157	0.0173149	-0.0231252	0.0585034	Underpowered	Formally evaluable (20 of 20 repeats)	20	1000	Validation set	Validation set
Urinary Bladder	Validation	32	38923	38923	22267	0.646912	0.563232	0.0633441	-0.00886365	0.124727	0.633126	0.590061	0.0430651	-0.0298428	0.116355	Underpowered	Formally evaluable (20 of 20 repeats)	20	1000	Validation set	Validation set
Vagina	Validation	32	830	830	509	0.611282	0.553298	0.0552311	0.00998512	0.110653	0.604329	0.57232	0.0320096	-0.0249262	0.104154	Underpowered	Formally evaluable (20 of 20 repeats)	20	1000	Validation set	Validation set
Vulva	Validation	32	2671	2671	1428	0.652942	0.581568	0.0696555	-0.0250019	0.116266	0.64531	0.616441	0.0288692	-0.0240474	0.0836209	Underpowered	Formally evaluable (20 of 20 repeats)	20	1000	Validation set	Validation set
Acute Lymphocytic Leukemia	Validation	64	3369	3369	1166	0.702621	0.562815	0.136498	0.0513658	0.187164	0.701439	0.601086	0.100353	0.0409695	0.150256	Positive and clinically important	Formally evaluable (20 of 20 repeats)	20	1000	Validation set	Validation set
Acute Monocytic Leukemia	Validation	64	417	417	344	0.645724	0.55045	0.0936944	0.0259212	0.167753	0.644833	0.563562	0.0812716	0.0412705	0.130261	Positive and clinically important	Formally evaluable (20 of 20 repeats)	20	1000	Validation set	Validation set
Acute myeloid leukemia (AML)	Validation	64	8136	8136	6299	0.661225	0.558449	0.0964524	0.0605782	0.134043	0.65579	0.580911	0.0748787	0.056594	0.102413	Positive and clinically important	Formally evaluable (20 of 20 repeats)	20	1000	Validation set	Validation set
Anus, Anal Canal and Anorectum	Validation	64	3814	3814	1915	0.603576	0.542224	0.0656151	0.0116432	0.109682	0.603836	0.567433	0.0364037	0.00924028	0.0724216	Positive; magnitude uncertain	Formally evaluable (20 of 20 repeats)	20	1000	Validation set	Validation set
Appendix	Validation	64	2414	2414	800	0.685303	0.597084	0.0829608	0.0488599	0.141426	0.687578	0.658474	0.0291043	-0.0053511	0.0849842	Underpowered	Formally evaluable (20 of 20 repeats)	20	1000	Validation set	Validation set
Ascending Colon	Validation	64	11101	11101	6995	0.664208	0.610649	0.0613698	-0.0109741	0.105221	0.662879	0.645807	0.0170727	-0.0155231	0.0578359	Underpowered	Formally evaluable (20 of 20 repeats)	20	1000	Validation set	Validation set
Bones and Joints	Validation	64	1862	1862	823	0.664286	0.591746	0.0717832	-0.0412707	0.127484	0.660159	0.63221	0.0279495	-0.0522559	0.0742408	Underpowered	Formally evaluable (20 of 20 repeats)	20	1000	Validation set	Validation set
Brain	Validation	64	11923	11923	8947	0.700721	0.602588	0.100993	0.0633471	0.138985	0.700711	0.650649	0.0500624	0.0190877	0.087948	Positive and clinically important	Formally evaluable (20 of 20 repeats)	20	1000	Validation set	Validation set
Breast	Validation	64	135366	135366	44777	0.679015	0.602908	0.072316	0.0259968	0.117863	0.670334	0.637098	0.0332353	-0.0172173	0.0810083	Underpowered	Formally evaluable (20 of 20 repeats)	20	1000	Validation set	Validation set
Cecum	Validation	64	12751	12751	8385	0.675116	0.613114	0.0660259	-0.00273345	0.114854	0.66607	0.658945	0.0071256	-0.0607159	0.0361315	Underpowered	Formally evaluable (20 of 20 repeats)	20	1000	Validation set	Validation set
Cervix Uteri	Validation	64	8091	8091	3314	0.729794	0.656847	0.0840299	-0.00623044	0.104991	0.731061	0.715899	0.0151619	-0.021819	0.043641	Underpowered	Formally evaluable (20 of 20 repeats)	20	1000	Validation set	Validation set
Chronic lymphocytic leukemia (CLL)	Validation	64	10356	10356	5109	0.674468	0.576457	0.0887336	0.0579011	0.127343	0.663595	0.566462	0.0971329	0.0568816	0.131938	Positive and clinically important	Formally evaluable (20 of 20 repeats)	20	1000	Validation set	Validation set
Chronic Myeloid Leukemia	Validation	64	3733	3733	1920	0.702332	0.61721	0.0865809	0.0535973	0.14718	0.700829	0.649741	0.0510877	0.0241566	0.0772606	Positive and clinically important	Formally evaluable (20 of 20 repeats)	20	1000	Validation set	Validation set
Corpus Uteri	Validation	64	28760	28760	10122	0.723595	0.625978	0.0793743	0.0214778	0.122461	0.71803	0.692095	0.0259354	-0.0134652	0.0709666	Underpowered	Formally evaluable (20 of 20 repeats)	20	1000	Validation set	Validation set
Cranial Nerves Other Nervous System	Validation	64	790	790	290	0.712212	0.62957	0.0795598	0.0287012	0.149023	0.705981	0.66562	0.0403613	-0.0177701	0.116593	Underpowered	Formally evaluable (20 of 20 repeats)	20	1000	Validation set	Validation set
Descending Colon	Validation	64	3739	3739	2202	0.663399	0.591592	0.0741309	0.0323696	0.122918	0.661311	0.629476	0.031835	0.00230681	0.0528425	Positive; magnitude uncertain	Formally evaluable (20 of 20 repeats)	20	1000	Validation set	Validation set
Esophagus	Validation	64	9065	9065	7696	0.627303	0.587776	0.0364828	0.01044	0.0789176	0.624823	0.624414	0.000408693	-0.0189384	0.027712	Underpowered	Formally evaluable (20 of 20 repeats)	20	1000	Validation set	Validation set
Eye and Orbit	Validation	64	1765	1765	731	0.636503	0.55773	0.0802219	0.0148728	0.137436	0.635503	0.588574	0.0469294	-0.0093919	0.0852471	Underpowered	Formally evaluable (20 of 20 repeats)	20	1000	Validation set	Validation set
Floor of Mouth	Validation	64	1117	1117	821	0.615464	0.551986	0.0606596	0.0236912	0.136736	0.617171	0.588177	0.0289936	-0.00806228	0.0739576	Underpowered	Formally evaluable (20 of 20 repeats)	20	1000	Validation set	Validation set
Gallbladder	Validation	64	2454	2454	2059	0.675435	0.622753	0.0497388	0.0214501	0.0846217	0.67255	0.666472	0.00607777	-0.0249051	0.0321275	Underpowered	Formally evaluable (20 of 20 repeats)	20	1000	Validation set	Validation set
Gum and Other Mouth	Validation	64	3199	3199	1981	0.646454	0.572538	0.0752577	0.0148957	0.136846	0.649291	0.611534	0.0377574	0.00304654	0.0799398	Positive; magnitude uncertain	Formally evaluable (20 of 20 repeats)	20	1000	Validation set	Validation set
Hepatic Flexure	Validation	64	2949	2949	1936	0.686794	0.622549	0.0617294	0.0105239	0.130917	0.684724	0.670829	0.0138946	-0.0132387	0.0532964	Underpowered	Formally evaluable (20 of 20 repeats)	20	1000	Validation set	Validation set
Nodal Hodgkin lymphoma	Validation	64	5053	5053	1324	0.71594	0.584375	0.117502	0.0551521	0.183702	0.70762	0.616484	0.0911358	0.0436766	0.146341	Positive and clinically important	Formally evaluable (20 of 20 repeats)	20	1000	Validation set	Validation set
Hypopharynx	Validation	64	1238	1238	1002	0.538899	0.525736	0.0167519	-0.0261761	0.0602466	0.53907	0.525281	0.013789	-0.0209204	0.0443784	Underpowered	Formally evaluable (20 of 20 repeats)	20	1000	Validation set	Validation set
Intrahepatic Bile Duct	Validation	64	2333	2333	1968	0.61671	0.566314	0.0474116	-0.0044752	0.0941477	0.611844	0.60759	0.00425333	-0.0296801	0.0461758	Underpowered	Formally evaluable (20 of 20 repeats)	20	1000	Validation set	Validation set
Kaposi Sarcoma	Validation	64	1032	1032	475	0.542982	0.515129	0.0265505	-0.0499817	0.0922645	0.538237	0.52275	0.0154872	-0.0353059	0.0607577	Underpowered	Formally evaluable (20 of 20 repeats)	20	1000	Validation set	Validation set
Kidney and Renal Pelvis	Validation	64	31752	31752	14750	0.70848	0.61914	0.0843069	0.0480317	0.145309	0.705847	0.683088	0.0227597	-0.0129988	0.0632155	Underpowered	Formally evaluable (20 of 20 repeats)	20	1000	Validation set	Validation set
Larynx	Validation	64	6286	6286	4159	0.605547	0.548254	0.060681	0.0221688	0.0896214	0.606149	0.584975	0.0211741	-0.0158782	0.0477142	Underpowered	Formally evaluable (20 of 20 repeats)	20	1000	Validation set	Validation set
Lip	Validation	64	1522	1522	729	0.648663	0.538482	0.108571	0.0297938	0.171206	0.640803	0.55382	0.0869826	0.0316363	0.13993	Positive and clinically important	Formally evaluable (20 of 20 repeats)	20	1000	Validation set	Validation set
Liver	Validation	64	15106	15106	12231	0.636354	0.576293	0.0460052	0.0166476	0.110153	0.631596	0.620593	0.0110037	-0.0269217	0.0404449	Underpowered	Formally evaluable (20 of 20 repeats)	20	1000	Validation set	Validation set
Lung and Bronchus	Validation	64	109309	109309	91934	0.679924	0.637742	0.0429219	0.0139633	0.0769351	0.673527	0.674524	-0.000996369	-0.0257637	0.0150027	Underpowered	Formally evaluable (20 of 20 repeats)	20	1000	Validation set	Validation set
Melanoma of the Skin	Validation	64	43564	43564	13405	0.719078	0.595599	0.115582	0.0272258	0.169245	0.714185	0.639221	0.0749643	0.000758979	0.138769	Positive; magnitude uncertain	Formally evaluable (20 of 20 repeats)	20	1000	Validation set	Validation set
Mesothelioma	Validation	64	1859	1859	1676	0.57883	0.551024	0.0323566	-0.00430142	0.0636409	0.581557	0.568499	0.0130585	-0.017869	0.0468708	Underpowered	Formally evaluable (20 of 20 repeats)	20	1000	Validation set	Validation set
Myeloma	Validation	64	13951	13951	8846	0.594788	0.537659	0.0571665	0.0226616	0.0920659	0.59447	0.531921	0.062549	0.0338074	0.0941797	Positive and clinically important	Formally evaluable (20 of 20 repeats)	20	1000	Validation set	Validation set
Nasopharynx	Validation	64	1306	1306	748	0.597856	0.55127	0.0487547	-0.00384166	0.100841	0.597509	0.570018	0.0274906	-0.0109451	0.0710817	Underpowered	Formally evaluable (20 of 20 repeats)	20	1000	Validation set	Validation set
Extranodal non-Hodgkin lymphoma (NHL)	Validation	64	13293	13293	6438	0.642985	0.559344	0.0879982	0.0199336	0.130483	0.635601	0.58255	0.053051	-0.00446626	0.118324	Underpowered	Formally evaluable (20 of 20 repeats)	20	1000	Validation set	Validation set
Nodal non-Hodgkin lymphoma (NHL)	Validation	64	25942	25942	14020	0.617725	0.535423	0.081867	0.0400983	0.124014	0.614907	0.548961	0.0659454	0.0345491	0.0977611	Positive and clinically important	Formally evaluable (20 of 20 repeats)	20	1000	Validation set	Validation set
Nose, Nasal Cavity and Middle Ear	Validation	64	1485	1485	927	0.608916	0.561919	0.0467258	-0.00176918	0.0851064	0.60418	0.579617	0.0245634	-0.0132716	0.0597017	Underpowered	Formally evaluable (20 of 20 repeats)	20	1000	Validation set	Validation set
Oropharynx	Validation	64	1081	1081	635	0.626249	0.558966	0.0642266	-0.00433338	0.127776	0.626855	0.618213	0.00864173	-0.0269208	0.0551691	Underpowered	Formally evaluable (20 of 20 repeats)	20	1000	Validation set	Validation set
Other Male Genital Organs	Validation	64	264	264	116	0.621443	0.543983	0.0717264	-0.0242905	0.200114	0.622506	0.571352	0.0511541	-0.0205813	0.136032	Underpowered	Formally evaluable (20 of 20 repeats)	20	1000	Validation set	Validation set
Other Myeloid/Monocytic Leukemia	Validation	64	270	270	213	0.646926	0.539706	0.10437	0.0354059	0.193296	0.645926	0.557094	0.0888325	0.0342809	0.142849	Positive and clinically important	Formally evaluable (20 of 20 repeats)	20	1000	Validation set	Validation set
Other Oral Cavity and Pharynx	Validation	64	405	405	307	0.598728	0.541008	0.0621764	-0.000270723	0.11738	0.600662	0.579527	0.0211349	-0.018707	0.0636426	Underpowered	Formally evaluable (20 of 20 repeats)	20	1000	Validation set	Validation set
Ovary	Validation	64	12901	12901	8087	0.710843	0.652057	0.0572203	0.0224637	0.0952624	0.709355	0.701921	0.00743386	-0.0171107	0.0369459	Underpowered	Formally evaluable (20 of 20 repeats)	20	1000	Validation set	Validation set
Pancreas	Validation	64	25673	25673	22623	0.660185	0.611197	0.0476425	0.00685299	0.0817206	0.661554	0.654575	0.00697932	-0.0202018	0.0311953	Underpowered	Formally evaluable (20 of 20 repeats)	20	1000	Validation set	Validation set
Pediatric neuroblastoma	Validation	64	449	449	104	0.620071	0.606172	0.0177387	-0.0790332	0.0905889	0.622177	0.64407	-0.0218935	-0.0933022	0.0414415	Underpowered	Formally evaluable (20 of 20 repeats)	20	1000	Validation set	Validation set
Penis	Validation	64	788	788	420	0.632103	0.543362	0.0834485	0.0240863	0.158365	0.631398	0.575414	0.0559833	0.0132356	0.120406	Positive and clinically important	Formally evaluable (20 of 20 repeats)	20	1000	Validation set	Validation set
Peritoneum, Omentum and Mesentery	Validation	64	1134	1134	885	0.588182	0.550769	0.0368669	-0.00358829	0.0988916	0.588336	0.579636	0.00870036	-0.0249933	0.0534991	Underpowered	Formally evaluable (20 of 20 repeats)	20	1000	Validation set	Validation set
Prostate	Validation	64	132510	132510	49203	0.65186	0.581172	0.0686784	0.0208242	0.117359	0.647811	0.609406	0.0384054	0.0124471	0.0652158	Positive and clinically important	Formally evaluable (20 of 20 repeats)	20	1000	Validation set	Validation set
Rectosigmoid Junction	Validation	64	6245	6245	3788	0.698178	0.630212	0.0736652	0.0302724	0.128724	0.697266	0.669492	0.0277743	-0.0203523	0.0686878	Underpowered	Formally evaluable (20 of 20 repeats)	20	1000	Validation set	Validation set
Rectum	Validation	64	19639	19639	10484	0.693079	0.613431	0.0836523	0.0276804	0.142604	0.694516	0.659992	0.0345246	0.0044565	0.0662478	Positive; magnitude uncertain	Formally evaluable (20 of 20 repeats)	20	1000	Validation set	Validation set
Retroperitoneum	Validation	64	849	849	473	0.625972	0.55339	0.0665591	-0.00380805	0.153501	0.623048	0.582651	0.0403973	-0.0207628	0.10572	Underpowered	Formally evaluable (20 of 20 repeats)	20	1000	Validation set	Validation set
Salivary Gland	Validation	64	2650	2650	1282	0.697832	0.61332	0.0916221	0.059127	0.122478	0.700175	0.670524	0.0296515	0.00376421	0.0551456	Positive; magnitude uncertain	Formally evaluable (20 of 20 repeats)	20	1000	Validation set	Validation set
Sigmoid Colon	Validation	64	16811	16811	9543	0.68081	0.600405	0.0774915	0.00862239	0.127753	0.676432	0.642014	0.0344175	-0.000136783	0.0601227	Underpowered	Formally evaluable (20 of 20 repeats)	20	1000	Validation set	Validation set
Small Intestine	Validation	64	4795	4795	2505	0.689341	0.636689	0.0506667	0.0183053	0.0985675	0.687653	0.675561	0.0120916	-0.0136174	0.0623212	Underpowered	Formally evaluable (20 of 20 repeats)	20	1000	Validation set	Validation set
Soft-tissue cancer, including heart	Validation	64	7032	7032	3496	0.695887	0.60851	0.0883311	0.0324048	0.163431	0.687777	0.665386	0.0223915	-0.0308022	0.0701002	Underpowered	Formally evaluable (20 of 20 repeats)	20	1000	Validation set	Validation set
Splenic Flexure	Validation	64	1914	1914	1196	0.681218	0.592913	0.0868047	0.0558122	0.128167	0.680014	0.642915	0.0370996	0.0109967	0.0747137	Positive and clinically important	Formally evaluable (20 of 20 repeats)	20	1000	Validation set	Validation set
Stomach	Validation	64	15330	15330	11493	0.689867	0.646304	0.0473286	0.0185907	0.0980265	0.690811	0.691992	-0.00118093	-0.0258207	0.0208924	Underpowered	Formally evaluable (20 of 20 repeats)	20	1000	Validation set	Validation set
Testis	Validation	64	5569	5569	620	0.680604	0.621093	0.0585182	0.0246964	0.127413	0.685357	0.683685	0.00167214	-0.0302992	0.0364677	Underpowered	Formally evaluable (20 of 20 repeats)	20	1000	Validation set	Validation set
Thyroid	Validation	64	25249	25249	3595	0.705607	0.605211	0.111294	0.0547705	0.175086	0.707209	0.648954	0.0582546	0.0179679	0.101548	Positive and clinically important	Formally evaluable (20 of 20 repeats)	20	1000	Validation set	Validation set
Tongue	Validation	64	7174	7174	3678	0.612474	0.544694	0.0689333	0.0098628	0.126555	0.606536	0.575987	0.030549	-0.0115572	0.0619448	Underpowered	Formally evaluable (20 of 20 repeats)	20	1000	Validation set	Validation set
Tonsil	Validation	64	4192	4192	1807	0.589858	0.546144	0.0438217	0.000894691	0.0782743	0.585623	0.561081	0.024542	-0.00294971	0.0634911	Underpowered	Formally evaluable (20 of 20 repeats)	20	1000	Validation set	Validation set
Trachea, Mediastinum and Other Respiratory Organs	Validation	64	370	370	231	0.656054	0.588196	0.0635607	-0.00350346	0.135207	0.653678	0.647681	0.00599652	-0.0420695	0.047392	Underpowered	Formally evaluable (20 of 20 repeats)	20	1000	Validation set	Validation set
Transverse Colon	Validation	64	5656	5656	3567	0.654313	0.588686	0.0651309	0.0324419	0.120734	0.650651	0.636024	0.0146271	-0.0143061	0.0642573	Underpowered	Formally evaluable (20 of 20 repeats)	20	1000	Validation set	Validation set
Ureter	Validation	64	1051	1051	762	0.630782	0.574551	0.0543976	-0.00215529	0.093014	0.625497	0.601227	0.0242706	-0.0107544	0.0620769	Underpowered	Formally evaluable (20 of 20 repeats)	20	1000	Validation set	Validation set
Urinary Bladder	Validation	64	38923	38923	22267	0.673477	0.589915	0.0847138	0.0306718	0.12524	0.669604	0.628045	0.041558	0.0148791	0.0712844	Positive and clinically important	Formally evaluable (20 of 20 repeats)	20	1000	Validation set	Validation set
Vagina	Validation	64	830	830	509	0.621201	0.558613	0.0595101	0.000837113	0.119474	0.617245	0.592759	0.0244855	-0.0363272	0.0643288	Underpowered	Formally evaluable (20 of 20 repeats)	20	1000	Validation set	Validation set
Vulva	Validation	64	2671	2671	1428	0.690219	0.615929	0.0777024	0.0223461	0.148109	0.688348	0.653149	0.035199	-0.021612	0.0918871	Underpowered	Formally evaluable (20 of 20 repeats)	20	1000	Validation set	Validation set
Acute Lymphocytic Leukemia	Validation	128	3369	3369	1166	0.734429	0.624391	0.112652	0.0803651	0.146642	0.736547	0.66619	0.0703564	0.0398195	0.106892	Positive and clinically important	Formally evaluable (20 of 20 repeats)	20	1000	Validation set	Validation set
Acute Monocytic Leukemia	Validation	128	417	417	344	0.665808	0.589885	0.0761297	0.0277362	0.133392	0.665973	0.592778	0.0731949	0.0370572	0.116039	Positive and clinically important	Formally evaluable (20 of 20 repeats)	20	1000	Validation set	Validation set
Acute myeloid leukemia (AML)	Validation	128	8136	8136	6299	0.667178	0.586737	0.0766416	0.0569788	0.100128	0.666442	0.604892	0.0615498	0.0426707	0.080337	Positive and clinically important	Formally evaluable (20 of 20 repeats)	20	1000	Validation set	Validation set
Anus, Anal Canal and Anorectum	Validation	128	3814	3814	1915	0.637068	0.564084	0.0730518	0.0203396	0.10254	0.632846	0.593719	0.0391274	0.00766756	0.067274	Positive; magnitude uncertain	Formally evaluable (20 of 20 repeats)	20	1000	Validation set	Validation set
Appendix	Validation	128	2414	2414	800	0.738911	0.648544	0.0825377	0.0339723	0.128312	0.726421	0.697251	0.0291698	-0.0298275	0.0677647	Underpowered	Formally evaluable (20 of 20 repeats)	20	1000	Validation set	Validation set
Ascending Colon	Validation	128	11101	11101	6995	0.684349	0.624428	0.0612341	0.0449412	0.0945566	0.68495	0.661408	0.0235425	0.0106162	0.0546355	Positive and clinically important	Formally evaluable (20 of 20 repeats)	20	1000	Validation set	Validation set
Bones and Joints	Validation	128	1862	1862	823	0.695572	0.615597	0.0826967	0.0349076	0.120459	0.693237	0.660439	0.0327977	-0.00137536	0.0656013	Underpowered	Formally evaluable (20 of 20 repeats)	20	1000	Validation set	Validation set
Brain	Validation	128	11923	11923	8947	0.719592	0.623749	0.101304	0.0586267	0.125373	0.719731	0.670838	0.0488924	0.034315	0.0698509	Positive and clinically important	Formally evaluable (20 of 20 repeats)	20	1000	Validation set	Validation set
Breast	Validation	128	135366	135366	44777	0.696875	0.626138	0.066831	0.0189506	0.120979	0.69311	0.654294	0.0388164	0.0134577	0.0739481	Positive and clinically important	Formally evaluable (20 of 20 repeats)	20	1000	Validation set	Validation set
Cecum	Validation	128	12751	12751	8385	0.694304	0.637058	0.0592356	0.0269212	0.108599	0.69398	0.681309	0.0126704	-0.00831605	0.0327865	Underpowered	Formally evaluable (20 of 20 repeats)	20	1000	Validation set	Validation set
Cervix Uteri	Validation	128	8091	8091	3314	0.745815	0.672739	0.072309	0.042747	0.0998111	0.745604	0.727245	0.018359	0.00419759	0.0318249	Positive; magnitude uncertain	Formally evaluable (20 of 20 repeats)	20	1000	Validation set	Validation set
Chronic lymphocytic leukemia (CLL)	Validation	128	10356	10356	5109	0.684865	0.610719	0.0724584	0.0355617	0.0889293	0.682447	0.607606	0.0748405	0.0574956	0.0937801	Positive and clinically important	Formally evaluable (20 of 20 repeats)	20	1000	Validation set	Validation set
Chronic Myeloid Leukemia	Validation	128	3733	3733	1920	0.717876	0.650263	0.060875	0.0388126	0.0938033	0.717175	0.675451	0.0417236	0.0213291	0.0593972	Positive and clinically important	Formally evaluable (20 of 20 repeats)	20	1000	Validation set	Validation set
Corpus Uteri	Validation	128	28760	28760	10122	0.747301	0.658028	0.0832149	0.0617996	0.132095	0.744642	0.715602	0.0290394	0.00234376	0.0640293	Positive; magnitude uncertain	Formally evaluable (20 of 20 repeats)	20	1000	Validation set	Validation set
Cranial Nerves Other Nervous System	Validation	128	790	790	290	0.741387	0.646699	0.0952329	0.0377547	0.14585	0.743086	0.699956	0.0431295	-0.000230293	0.0838588	Underpowered	Formally evaluable (20 of 20 repeats)	20	1000	Validation set	Validation set
Descending Colon	Validation	128	3739	3739	2202	0.677478	0.611849	0.0693785	0.0396538	0.0912002	0.678468	0.649808	0.0286606	0.00355968	0.0505387	Positive; magnitude uncertain	Formally evaluable (20 of 20 repeats)	20	1000	Validation set	Validation set
Esophagus	Validation	128	9065	9065	7696	0.63371	0.596708	0.0391836	0.00907012	0.0621778	0.634718	0.626864	0.00785435	-0.0116978	0.0245402	Underpowered	Formally evaluable (20 of 20 repeats)	20	1000	Validation set	Validation set
Eye and Orbit	Validation	128	1765	1765	731	0.665881	0.591713	0.072871	0.0412683	0.106989	0.664824	0.616447	0.0483774	0.0206572	0.0735995	Positive and clinically important	Formally evaluable (20 of 20 repeats)	20	1000	Validation set	Validation set
Floor of Mouth	Validation	128	1117	1117	821	0.633219	0.566528	0.066366	0.0251267	0.103965	0.632758	0.606074	0.0266844	-0.0124259	0.0589602	Underpowered	Formally evaluable (20 of 20 repeats)	20	1000	Validation set	Validation set
Gallbladder	Validation	128	2454	2454	2059	0.675975	0.633113	0.0448961	0.0215832	0.0684788	0.678184	0.670825	0.00735864	-0.0128137	0.022697	Underpowered	Formally evaluable (20 of 20 repeats)	20	1000	Validation set	Validation set
Gum and Other Mouth	Validation	128	3199	3199	1981	0.664434	0.593556	0.0684674	0.035812	0.098734	0.663818	0.633058	0.0307597	0.00710447	0.0526564	Positive; magnitude uncertain	Formally evaluable (20 of 20 repeats)	20	1000	Validation set	Validation set
Hepatic Flexure	Validation	128	2949	2949	1936	0.702191	0.63858	0.0640953	0.0259965	0.0914719	0.701274	0.677388	0.0238858	0.000167377	0.0404602	Positive; magnitude uncertain	Formally evaluable (20 of 20 repeats)	20	1000	Validation set	Validation set
Nodal Hodgkin lymphoma	Validation	128	5053	5053	1324	0.737898	0.630109	0.106291	0.0692878	0.174696	0.737333	0.648076	0.0892573	0.0603042	0.147292	Positive and clinically important	Formally evaluable (20 of 20 repeats)	20	1000	Validation set	Validation set
Hypopharynx	Validation	128	1238	1238	1002	0.554001	0.524364	0.0294593	0.00183369	0.0616966	0.553524	0.535699	0.017825	-0.00700661	0.0462394	Underpowered	Formally evaluable (20 of 20 repeats)	20	1000	Validation set	Validation set
Intrahepatic Bile Duct	Validation	128	2333	2333	1968	0.621954	0.576865	0.0421274	0.0131248	0.0830296	0.62208	0.612163	0.00991745	-0.0162564	0.0397452	Underpowered	Formally evaluable (20 of 20 repeats)	20	1000	Validation set	Validation set
Kaposi Sarcoma	Validation	128	1032	1032	475	0.558321	0.52544	0.035129	-0.0142339	0.081743	0.557941	0.535746	0.0221958	-0.00942738	0.0494993	Underpowered	Formally evaluable (20 of 20 repeats)	20	1000	Validation set	Validation set
Kidney and Renal Pelvis	Validation	128	31752	31752	14750	0.731683	0.663132	0.0658474	0.0441444	0.0945973	0.732323	0.705367	0.026956	-0.00147063	0.0549238	Underpowered	Formally evaluable (20 of 20 repeats)	20	1000	Validation set	Validation set
Larynx	Validation	128	6286	6286	4159	0.630028	0.572719	0.0580094	0.023254	0.0832352	0.629214	0.603103	0.0261108	0.007458	0.0558123	Positive; magnitude uncertain	Formally evaluable (20 of 20 repeats)	20	1000	Validation set	Validation set
Lip	Validation	128	1522	1522	729	0.67415	0.566773	0.10686	0.0605661	0.141705	0.672419	0.59338	0.079039	0.0491214	0.114509	Positive and clinically important	Formally evaluable (20 of 20 repeats)	20	1000	Validation set	Validation set
Liver	Validation	128	15106	15106	12231	0.648968	0.598492	0.0510826	0.0299412	0.0744745	0.652049	0.638313	0.0137359	-0.0132992	0.0324853	Underpowered	Formally evaluable (20 of 20 repeats)	20	1000	Validation set	Validation set
Lung and Bronchus	Validation	128	109309	109309	91934	0.678602	0.643222	0.0383312	0.0191904	0.0644821	0.682106	0.679046	0.00306002	-0.0128896	0.0226116	Underpowered	Formally evaluable (20 of 20 repeats)	20	1000	Validation set	Validation set
Melanoma of the Skin	Validation	128	43564	43564	13405	0.753963	0.658184	0.0930905	0.0619456	0.140485	0.750826	0.685442	0.0653844	0.0425582	0.0791788	Positive and clinically important	Formally evaluable (20 of 20 repeats)	20	1000	Validation set	Validation set
Mesothelioma	Validation	128	1859	1859	1676	0.59196	0.560921	0.0308084	0.00294218	0.0564762	0.592339	0.57834	0.013999	-0.0096632	0.0348989	Underpowered	Formally evaluable (20 of 20 repeats)	20	1000	Validation set	Validation set
Myeloma	Validation	128	13951	13951	8846	0.605635	0.553917	0.0486257	0.0254944	0.0858032	0.602653	0.554841	0.0478124	0.022647	0.0754412	Positive and clinically important	Formally evaluable (20 of 20 repeats)	20	1000	Validation set	Validation set
Nasopharynx	Validation	128	1306	1306	748	0.626044	0.55979	0.0641054	0.0355227	0.109981	0.625023	0.587979	0.0370442	0.00243282	0.072392	Positive; magnitude uncertain	Formally evaluable (20 of 20 repeats)	20	1000	Validation set	Validation set
Extranodal non-Hodgkin lymphoma (NHL)	Validation	128	13293	13293	6438	0.654455	0.580881	0.0781595	0.0376664	0.102658	0.655269	0.608467	0.0468019	0.0141371	0.0807057	Positive and clinically important	Formally evaluable (20 of 20 repeats)	20	1000	Validation set	Validation set
Nodal non-Hodgkin lymphoma (NHL)	Validation	128	25942	25942	14020	0.63691	0.561224	0.074038	0.0512835	0.127693	0.637932	0.578283	0.0596481	0.0382741	0.0822052	Positive and clinically important	Formally evaluable (20 of 20 repeats)	20	1000	Validation set	Validation set
Nose, Nasal Cavity and Middle Ear	Validation	128	1485	1485	927	0.631946	0.576653	0.0573057	0.0140442	0.101769	0.631167	0.604968	0.0261999	-0.00835562	0.0645518	Underpowered	Formally evaluable (20 of 20 repeats)	20	1000	Validation set	Validation set
Oropharynx	Validation	128	1081	1081	635	0.635158	0.584782	0.054288	0.00947813	0.102602	0.638669	0.627263	0.011407	-0.0184881	0.0453211	Underpowered	Formally evaluable (20 of 20 repeats)	20	1000	Validation set	Validation set
Other Male Genital Organs	Validation	128	264	264	116	0.655452	0.581968	0.0750471	-0.0449571	0.189393	0.652892	0.613186	0.0397064	-0.0259025	0.106132	Underpowered	Formally evaluable (20 of 20 repeats)	20	1000	Validation set	Validation set
Other Myeloid/Monocytic Leukemia	Validation	128	270	270	213	0.658644	0.568661	0.0902184	0.0355922	0.146459	0.661094	0.591611	0.0694833	0.0213537	0.12018	Positive and clinically important	Formally evaluable (20 of 20 repeats)	20	1000	Validation set	Validation set
Other Oral Cavity and Pharynx	Validation	128	405	405	307	0.6192	0.557622	0.0604893	0.019809	0.110418	0.62011	0.59911	0.0209991	-0.0193712	0.0568199	Underpowered	Formally evaluable (20 of 20 repeats)	20	1000	Validation set	Validation set
Ovary	Validation	128	12901	12901	8087	0.731332	0.676952	0.055383	0.0336771	0.0808311	0.728307	0.715565	0.0127425	-0.000125396	0.0264816	Underpowered	Formally evaluable (20 of 20 repeats)	20	1000	Validation set	Validation set
Pancreas	Validation	128	25673	25673	22623	0.67023	0.624131	0.0398661	0.0148731	0.064625	0.667527	0.660827	0.00669993	-0.00581673	0.0203258	Underpowered	Formally evaluable (20 of 20 repeats)	20	1000	Validation set	Validation set
Pediatric neuroblastoma	Validation	128	449	449	104	0.653871	0.627339	0.0263806	-0.0627203	0.118712	0.655342	0.669369	-0.0140274	-0.0823445	0.0435732	Underpowered	Formally evaluable (20 of 20 repeats)	20	1000	Validation set	Validation set
Penis	Validation	128	788	788	420	0.651374	0.564657	0.0865966	0.0446117	0.134424	0.649939	0.600884	0.0490552	0.00898967	0.096187	Positive; magnitude uncertain	Formally evaluable (20 of 20 repeats)	20	1000	Validation set	Validation set
Peritoneum, Omentum and Mesentery	Validation	128	1134	1134	885	0.608936	0.571767	0.0430182	0.00315694	0.0769114	0.608678	0.591397	0.017281	-0.011876	0.0498542	Underpowered	Formally evaluable (20 of 20 repeats)	20	1000	Validation set	Validation set
Prostate	Validation	128	132510	132510	49203	0.687097	0.615314	0.072979	0.0236539	0.0974879	0.677624	0.638587	0.0390372	0.00705615	0.061992	Positive; magnitude uncertain	Formally evaluable (20 of 20 repeats)	20	1000	Validation set	Validation set
Rectosigmoid Junction	Validation	128	6245	6245	3788	0.714805	0.64762	0.0693223	0.0405093	0.10126	0.713914	0.686763	0.0271513	0.00553239	0.0469196	Positive; magnitude uncertain	Formally evaluable (20 of 20 repeats)	20	1000	Validation set	Validation set
Rectum	Validation	128	19639	19639	10484	0.711785	0.636016	0.0716496	0.045587	0.10605	0.712347	0.678543	0.0338038	0.00781935	0.0601178	Positive; magnitude uncertain	Formally evaluable (20 of 20 repeats)	20	1000	Validation set	Validation set
Retroperitoneum	Validation	128	849	849	473	0.657043	0.577544	0.0748191	0.0185182	0.132689	0.656816	0.622588	0.0342279	-0.00431627	0.079036	Underpowered	Formally evaluable (20 of 20 repeats)	20	1000	Validation set	Validation set
Salivary Gland	Validation	128	2650	2650	1282	0.728415	0.648734	0.0784174	0.0369985	0.104306	0.728548	0.699752	0.0287959	0.00883649	0.0485773	Positive; magnitude uncertain	Formally evaluable (20 of 20 repeats)	20	1000	Validation set	Validation set
Sigmoid Colon	Validation	128	16811	16811	9543	0.70742	0.625173	0.0798844	0.0451423	0.133443	0.707937	0.67071	0.0372272	0.00689865	0.0619342	Positive; magnitude uncertain	Formally evaluable (20 of 20 repeats)	20	1000	Validation set	Validation set
Small Intestine	Validation	128	4795	4795	2505	0.717421	0.657789	0.0572232	0.0268732	0.0915204	0.713334	0.695998	0.0173354	-0.0140735	0.039012	Underpowered	Formally evaluable (20 of 20 repeats)	20	1000	Validation set	Validation set
Soft-tissue cancer, including heart	Validation	128	7032	7032	3496	0.710166	0.630543	0.0804375	0.0501165	0.141589	0.710647	0.682083	0.0285645	0.00413972	0.0497668	Positive; magnitude uncertain	Formally evaluable (20 of 20 repeats)	20	1000	Validation set	Validation set
Splenic Flexure	Validation	128	1914	1914	1196	0.697316	0.604667	0.0874102	0.0460529	0.141652	0.69375	0.656531	0.0372186	0.00974451	0.0702274	Positive; magnitude uncertain	Formally evaluable (20 of 20 repeats)	20	1000	Validation set	Validation set
Stomach	Validation	128	15330	15330	11493	0.706139	0.657211	0.0528212	0.0297359	0.0746707	0.706397	0.70099	0.00540754	-0.00548874	0.0198451	Underpowered	Formally evaluable (20 of 20 repeats)	20	1000	Validation set	Validation set
Testis	Validation	128	5569	5569	620	0.707966	0.647354	0.0600539	0.00479369	0.098389	0.707406	0.694237	0.0131695	-0.0164631	0.0479432	Underpowered	Formally evaluable (20 of 20 repeats)	20	1000	Validation set	Validation set
Thyroid	Validation	128	25249	25249	3595	0.753761	0.645107	0.107525	0.0864727	0.14279	0.75138	0.684424	0.0669558	0.0491673	0.0920825	Positive and clinically important	Formally evaluable (20 of 20 repeats)	20	1000	Validation set	Validation set
Tongue	Validation	128	7174	7174	3678	0.635094	0.567625	0.0647475	0.0400098	0.103303	0.633052	0.595129	0.037923	-0.00767302	0.0651894	Underpowered	Formally evaluable (20 of 20 repeats)	20	1000	Validation set	Validation set
Tonsil	Validation	128	4192	4192	1807	0.609565	0.567508	0.0421651	0.00491093	0.0913839	0.603948	0.58086	0.0230884	-0.00864572	0.0546081	Underpowered	Formally evaluable (20 of 20 repeats)	20	1000	Validation set	Validation set
Trachea, Mediastinum and Other Respiratory Organs	Validation	128	370	370	231	0.690047	0.621711	0.0690112	0.0113542	0.124877	0.689919	0.679814	0.0101053	-0.030321	0.0497969	Underpowered	Formally evaluable (20 of 20 repeats)	20	1000	Validation set	Validation set
Transverse Colon	Validation	128	5656	5656	3567	0.675952	0.619626	0.0566738	0.0334367	0.0999654	0.675555	0.655794	0.0197604	0.000555303	0.0385846	Positive; magnitude uncertain	Formally evaluable (20 of 20 repeats)	20	1000	Validation set	Validation set
Ureter	Validation	128	1051	1051	762	0.640698	0.59915	0.0408801	0.00707914	0.0776709	0.638824	0.619986	0.0188373	-0.00806203	0.0466642	Underpowered	Formally evaluable (20 of 20 repeats)	20	1000	Validation set	Validation set
Urinary Bladder	Validation	128	38923	38923	22267	0.6856	0.620942	0.0599615	0.030858	0.0915277	0.684589	0.657126	0.0274628	0.00041003	0.0479807	Positive; magnitude uncertain	Formally evaluable (20 of 20 repeats)	20	1000	Validation set	Validation set
Vagina	Validation	128	830	830	509	0.645171	0.591034	0.0516311	0.0118907	0.10239	0.643009	0.617629	0.0253794	-0.00928913	0.0573406	Underpowered	Formally evaluable (20 of 20 repeats)	20	1000	Validation set	Validation set
Vulva	Validation	128	2671	2671	1428	0.719259	0.633057	0.0855692	0.0517645	0.124757	0.719194	0.678179	0.0410144	0.00684062	0.0821886	Positive; magnitude uncertain	Formally evaluable (20 of 20 repeats)	20	1000	Validation set	Validation set
Acute Lymphocytic Leukemia	Validation	256	3369	3369	1166	0.756787	0.676616	0.0820527	0.0443774	0.104476	0.756492	0.724976	0.0315156	0.0100349	0.0615521	Positive and clinically important	Formally evaluable (20 of 20 repeats)	20	1000	Validation set	Validation set
Acute Monocytic Leukemia	Validation	256	417	417	344	0.67553	0.625285	0.0508239	0.0193212	0.0831533	0.674108	0.625939	0.0481695	0.0190859	0.0779173	Positive and clinically important	Formally evaluable (20 of 20 repeats)	20	1000	Validation set	Validation set
Acute myeloid leukemia (AML)	Validation	256	8136	8136	6299	0.67882	0.624301	0.0553726	0.044083	0.0684545	0.678609	0.635678	0.0429312	0.0348654	0.0522162	Positive and clinically important	Formally evaluable (20 of 20 repeats)	20	1000	Validation set	Validation set
Anus, Anal Canal and Anorectum	Validation	256	3814	3814	1915	0.649202	0.59337	0.0589108	0.0339977	0.0792969	0.649217	0.615493	0.0337245	0.0175614	0.0618473	Positive and clinically important	Formally evaluable (20 of 20 repeats)	20	1000	Validation set	Validation set
Appendix	Validation	256	2414	2414	800	0.753848	0.688144	0.0650703	0.0265442	0.10826	0.753676	0.714011	0.0396645	0.0187187	0.0741028	Positive and clinically important	Formally evaluable (20 of 20 repeats)	20	1000	Validation set	Validation set
Ascending Colon	Validation	256	11101	11101	6995	0.704405	0.655328	0.0469681	0.0351341	0.0649165	0.70416	0.681009	0.0231509	0.00696205	0.0366468	Positive; magnitude uncertain	Formally evaluable (20 of 20 repeats)	20	1000	Validation set	Validation set
Bones and Joints	Validation	256	1862	1862	823	0.722054	0.653644	0.0695842	0.0368269	0.0971925	0.72133	0.688505	0.0328251	0.00636455	0.0590603	Positive; magnitude uncertain	Formally evaluable (20 of 20 repeats)	20	1000	Validation set	Validation set
Brain	Validation	256	11923	11923	8947	0.732655	0.650517	0.0824087	0.0636161	0.101286	0.731868	0.691414	0.0404537	0.0268298	0.0542488	Positive and clinically important	Formally evaluable (20 of 20 repeats)	20	1000	Validation set	Validation set
Breast	Validation	256	135366	135366	44777	0.717478	0.646647	0.0690013	0.0451164	0.104521	0.716394	0.676963	0.0394306	0.0269832	0.0605725	Positive and clinically important	Formally evaluable (20 of 20 repeats)	20	1000	Validation set	Validation set
Cecum	Validation	256	12751	12751	8385	0.716848	0.668523	0.0518974	0.0325629	0.0666954	0.717502	0.695584	0.0219176	0.00912702	0.0372675	Positive; magnitude uncertain	Formally evaluable (20 of 20 repeats)	20	1000	Validation set	Validation set
Cervix Uteri	Validation	256	8091	8091	3314	0.767561	0.715382	0.0525894	0.0340215	0.06972	0.765468	0.738571	0.0268966	0.0100218	0.0445531	Positive and clinically important	Formally evaluable (20 of 20 repeats)	20	1000	Validation set	Validation set
Chronic lymphocytic leukemia (CLL)	Validation	256	10356	10356	5109	0.696741	0.647419	0.0487543	0.0317878	0.0729736	0.696803	0.647932	0.0488712	0.0334326	0.0664752	Positive and clinically important	Formally evaluable (20 of 20 repeats)	20	1000	Validation set	Validation set
Chronic Myeloid Leukemia	Validation	256	3733	3733	1920	0.73062	0.687026	0.0444183	0.0263766	0.0722863	0.73044	0.699887	0.0305532	0.0163747	0.0478332	Positive and clinically important	Formally evaluable (20 of 20 repeats)	20	1000	Validation set	Validation set
Corpus Uteri	Validation	256	28760	28760	10122	0.759612	0.696673	0.0657574	0.0479504	0.0913265	0.762284	0.731258	0.0310254	0.0156361	0.0495002	Positive and clinically important	Formally evaluable (20 of 20 repeats)	20	1000	Validation set	Validation set
Cranial Nerves Other Nervous System	Validation	256	790	790	290	0.768775	0.682714	0.0842799	0.0386514	0.134865	0.767109	0.723158	0.0439506	0.0144794	0.083226	Positive and clinically important	Formally evaluable (20 of 20 repeats)	20	1000	Validation set	Validation set
Descending Colon	Validation	256	3739	3739	2202	0.701424	0.644385	0.0569139	0.0318508	0.0838664	0.700187	0.672076	0.028111	0.00500447	0.0482549	Positive; magnitude uncertain	Formally evaluable (20 of 20 repeats)	20	1000	Validation set	Validation set
Esophagus	Validation	256	9065	9065	7696	0.64679	0.620101	0.0267574	0.0149549	0.0499402	0.645832	0.631846	0.0139862	-0.000582965	0.0295586	Underpowered	Formally evaluable (20 of 20 repeats)	20	1000	Validation set	Validation set
Eye and Orbit	Validation	256	1765	1765	731	0.68778	0.620254	0.0709388	0.0314062	0.0977074						Not estimable	Not estimable because of fitting failures	20	1000	Validation set	Validation set
Floor of Mouth	Validation	256	1117	1117	821	0.652018	0.592845	0.0575301	0.0273234	0.0893018	0.65101	0.623239	0.0277709	0.00474377	0.0503611	Positive; magnitude uncertain	Formally evaluable (20 of 20 repeats)	20	1000	Validation set	Validation set
Gallbladder	Validation	256	2454	2454	2059	0.693083	0.657336	0.0350106	0.0173627	0.0498804	0.691608	0.680266	0.0113427	-0.00271722	0.0257654	Underpowered	Formally evaluable (20 of 20 repeats)	20	1000	Validation set	Validation set
Gum and Other Mouth	Validation	256	3199	3199	1981	0.688609	0.625207	0.0594	0.0364311	0.0808497	0.685226	0.654037	0.0311887	0.0162038	0.053887	Positive and clinically important	Formally evaluable (20 of 20 repeats)	20	1000	Validation set	Validation set
Hepatic Flexure	Validation	256	2949	2949	1936	0.714665	0.666058	0.0495709	0.0215783	0.0715086	0.714562	0.688907	0.0256548	0.00830507	0.0466725	Positive; magnitude uncertain	Formally evaluable (20 of 20 repeats)	20	1000	Validation set	Validation set
Nodal Hodgkin lymphoma	Validation	256	5053	5053	1324	0.761388	0.668879	0.0899532	0.073578	0.121676	0.761711	0.691935	0.0697759	0.0534177	0.0875057	Positive and clinically important	Formally evaluable (20 of 20 repeats)	20	1000	Validation set	Validation set
Hypopharynx	Validation	256	1238	1238	1002	0.568448	0.540634	0.0283663	0.00371795	0.0512963	0.56769	0.548677	0.0190135	0.000722082	0.0410111	Positive; magnitude uncertain	Formally evaluable (20 of 20 repeats)	20	1000	Validation set	Validation set
Intrahepatic Bile Duct	Validation	256	2333	2333	1968	0.635881	0.598203	0.0341212	0.0112391	0.0682804	0.634097	0.617161	0.016936	-0.00307581	0.0359405	Underpowered	Formally evaluable (20 of 20 repeats)	20	1000	Validation set	Validation set
Kaposi Sarcoma	Validation	256	1032	1032	475	0.565662	0.528112	0.0349636	1.23403e-05	0.0744899						Not estimable	Not estimable because of fitting failures	20	1000	Validation set	Validation set
Kidney and Renal Pelvis	Validation	256	31752	31752	14750	0.75361	0.699422	0.0555277	0.0378285	0.0822834	0.752263	0.723159	0.0291042	0.00985538	0.0455364	Positive; magnitude uncertain	Formally evaluable (20 of 20 repeats)	20	1000	Validation set	Validation set
Larynx	Validation	256	6286	6286	4159	0.642645	0.589572	0.0522877	0.0209465	0.0707682	0.641325	0.615516	0.0258093	0.00902464	0.0419546	Positive; magnitude uncertain	Formally evaluable (20 of 20 repeats)	20	1000	Validation set	Validation set
Lip	Validation	256	1522	1522	729	0.688105	0.605279	0.083859	0.055289	0.114668	0.687877	0.638846	0.0490314	0.022005	0.0762554	Positive and clinically important	Formally evaluable (20 of 20 repeats)	20	1000	Validation set	Validation set
Liver	Validation	256	15106	15106	12231	0.666544	0.627272	0.0397117	0.0266632	0.0544346	0.666249	0.648776	0.0174736	0.00675303	0.0289862	Positive; magnitude uncertain	Formally evaluable (20 of 20 repeats)	20	1000	Validation set	Validation set
Lung and Bronchus	Validation	256	109309	109309	91934	0.697603	0.662247	0.0347111	0.0259822	0.0448796	0.697145	0.680156	0.0169886	0.00514577	0.029197	Positive; magnitude uncertain	Formally evaluable (20 of 20 repeats)	20	1000	Validation set	Validation set
Melanoma of the Skin	Validation	256	43564	43564	13405	0.766082	0.693631	0.074663	0.0494784	0.0867503	0.768095	0.721212	0.0468829	0.0307342	0.0689277	Positive and clinically important	Formally evaluable (20 of 20 repeats)	20	1000	Validation set	Validation set
Mesothelioma	Validation	256	1859	1859	1676	0.600641	0.574359	0.0259514	0.0089963	0.0449256	0.600317	0.586484	0.0138331	-0.000729367	0.0279494	Underpowered	Formally evaluable (20 of 20 repeats)	20	1000	Validation set	Validation set
Myeloma	Validation	256	13951	13951	8846	0.621578	0.583045	0.0389433	0.0272756	0.0509688	0.619895	0.585529	0.0343659	0.0241963	0.0460349	Positive and clinically important	Formally evaluable (20 of 20 repeats)	20	1000	Validation set	Validation set
Nasopharynx	Validation	256	1306	1306	748	0.65056	0.590243	0.0602076	0.027511	0.0986683	0.64968	0.613463	0.0362171	0.0110667	0.0607884	Positive and clinically important	Formally evaluable (20 of 20 repeats)	20	1000	Validation set	Validation set
Extranodal non-Hodgkin lymphoma (NHL)	Validation	256	13293	13293	6438	0.680522	0.61058	0.068457	0.0425517	0.0893939	0.67866	0.635288	0.0433721	0.0273924	0.0571974	Positive and clinically important	Formally evaluable (20 of 20 repeats)	20	1000	Validation set	Validation set
Nodal non-Hodgkin lymphoma (NHL)	Validation	256	25942	25942	14020	0.661286	0.600332	0.0628551	0.0433625	0.0852725	0.66144	0.61521	0.0462304	0.0294459	0.0622968	Positive and clinically important	Formally evaluable (20 of 20 repeats)	20	1000	Validation set	Validation set
Nose, Nasal Cavity and Middle Ear	Validation	256	1485	1485	927	0.649901	0.594656	0.0524182	0.0295312	0.0894451	0.649191	0.628793	0.0203977	-0.00751729	0.0507559	Underpowered	Formally evaluable (20 of 20 repeats)	20	1000	Validation set	Validation set
Oropharynx	Validation	256	1081	1081	635	0.665961	0.615571	0.0490343	0.0103431	0.0890815	0.6664	0.642885	0.0235152	-0.00583484	0.0485972	Underpowered	Formally evaluable (20 of 20 repeats)	20	1000	Validation set	Validation set
Other Male Genital Organs	Validation	256	264	264	116	0.684675	0.622986	0.0624304	-0.012533	0.14521	0.685203	0.658901	0.0263023	-0.0299363	0.085299	Underpowered	Formally evaluable (20 of 20 repeats)	20	1000	Validation set	Validation set
Other Myeloid/Monocytic Leukemia	Validation	256	270	270	213	0.671287	0.595151	0.0750981	0.0265653	0.12482	0.670339	0.623407	0.0469318	0.00861978	0.102263	Positive; magnitude uncertain	Formally evaluable (20 of 20 repeats)	20	1000	Validation set	Validation set
Other Oral Cavity and Pharynx	Validation	256	405	405	307	0.642992	0.584741	0.061189	0.00342141	0.106641	0.643375	0.623051	0.0203237	-0.0129024	0.0508274	Underpowered	Formally evaluable (20 of 20 repeats)	20	1000	Validation set	Validation set
Ovary	Validation	256	12901	12901	8087	0.739139	0.695104	0.0422885	0.0254558	0.0606225	0.73775	0.720967	0.0167824	0.00320871	0.0298796	Positive; magnitude uncertain	Formally evaluable (20 of 20 repeats)	20	1000	Validation set	Validation set
Pancreas	Validation	256	25673	25673	22623	0.683446	0.642618	0.0421005	0.0140126	0.0520974	0.682336	0.666348	0.0159871	0.00427011	0.0296671	Positive; magnitude uncertain	Formally evaluable (20 of 20 repeats)	20	1000	Validation set	Validation set
Pediatric neuroblastoma	Validation	256	449	449	104	0.68284	0.661685	0.0186069	-0.0417266	0.0785979	0.679656	0.686568	-0.00691162	-0.0473908	0.0331313	Underpowered	Formally evaluable (20 of 20 repeats)	20	1000	Validation set	Validation set
Penis	Validation	256	788	788	420	0.666269	0.598555	0.0678224	0.0314624	0.109408	0.667131	0.631778	0.0353528	-0.000277473	0.0657059	Underpowered	Formally evaluable (20 of 20 repeats)	20	1000	Validation set	Validation set
Peritoneum, Omentum and Mesentery	Validation	256	1134	1134	885	0.628503	0.588622	0.038558	-0.00515941	0.0742707	0.627993	0.6107	0.0172934	-0.0114735	0.0413904	Underpowered	Formally evaluable (20 of 20 repeats)	20	1000	Validation set	Validation set
Prostate	Validation	256	132510	132510	49203	0.7019	0.642594	0.0549401	0.0377424	0.0781508	0.701603	0.667858	0.0337453	0.0204687	0.047254	Positive and clinically important	Formally evaluable (20 of 20 repeats)	20	1000	Validation set	Validation set
Rectosigmoid Junction	Validation	256	6245	6245	3788	0.73847	0.682298	0.0557345	0.0332785	0.0786335	0.736265	0.704291	0.0319737	0.0132196	0.0517923	Positive and clinically important	Formally evaluable (20 of 20 repeats)	20	1000	Validation set	Validation set
Rectum	Validation	256	19639	19639	10484	0.736773	0.671041	0.0604112	0.0431385	0.0900909	0.73511	0.704514	0.0305954	0.0157726	0.0445774	Positive and clinically important	Formally evaluable (20 of 20 repeats)	20	1000	Validation set	Validation set
Retroperitoneum	Validation	256	849	849	473	0.676636	0.610042	0.0700955	0.0186289	0.123324	0.676745	0.64674	0.0300054	-0.00252122	0.059858	Underpowered	Formally evaluable (20 of 20 repeats)	20	1000	Validation set	Validation set
Salivary Gland	Validation	256	2650	2650	1282	0.749129	0.685585	0.0603119	0.0307352	0.106248	0.749095	0.71725	0.0318452	0.0117949	0.0502213	Positive and clinically important	Formally evaluable (20 of 20 repeats)	20	1000	Validation set	Validation set
Sigmoid Colon	Validation	256	16811	16811	9543	0.726663	0.661441	0.061597	0.034673	0.0919706	0.726547	0.694652	0.0318942	0.0092315	0.0450947	Positive; magnitude uncertain	Formally evaluable (20 of 20 repeats)	20	1000	Validation set	Validation set
Small Intestine	Validation	256	4795	4795	2505	0.733456	0.682546	0.0487284	0.0241996	0.0728293	0.732045	0.709893	0.0221512	0.00479388	0.0443208	Positive; magnitude uncertain	Formally evaluable (20 of 20 repeats)	20	1000	Validation set	Validation set
Soft-tissue cancer, including heart	Validation	256	7032	7032	3496	0.729236	0.662397	0.0693596	0.0466053	0.0936836	0.731481	0.703979	0.0275018	0.0120376	0.0432838	Positive and clinically important	Formally evaluable (20 of 20 repeats)	20	1000	Validation set	Validation set
Splenic Flexure	Validation	256	1914	1914	1196	0.71706	0.645184	0.0724288	0.0495639	0.0914859	0.716029	0.67729	0.038739	0.0184731	0.061287	Positive and clinically important	Formally evaluable (20 of 20 repeats)	20	1000	Validation set	Validation set
Stomach	Validation	256	15330	15330	11493	0.721496	0.684267	0.0375333	0.022182	0.0524725	0.721036	0.70818	0.0128555	0.00154952	0.0255358	Positive; magnitude uncertain	Formally evaluable (20 of 20 repeats)	20	1000	Validation set	Validation set
Testis	Validation	256	5569	5569	620	0.723945	0.68178	0.0441307	-0.00195657	0.0781037	0.721541	0.702329	0.0192119	-0.0174289	0.0546308	Underpowered	Formally evaluable (20 of 20 repeats)	20	1000	Validation set	Validation set
Thyroid	Validation	256	25249	25249	3595	0.773347	0.672532	0.100373	0.0831418	0.121428	0.773055	0.710396	0.0626588	0.0475043	0.0761932	Positive and clinically important	Formally evaluable (20 of 20 repeats)	20	1000	Validation set	Validation set
Tongue	Validation	256	7174	7174	3678	0.65613	0.588759	0.0660015	0.0416713	0.0874626	0.655413	0.62054	0.0348723	0.0145672	0.0556337	Positive and clinically important	Formally evaluable (20 of 20 repeats)	20	1000	Validation set	Validation set
Tonsil	Validation	256	4192	4192	1807	0.628252	0.579587	0.0448965	0.0213043	0.0774777	0.627653	0.602237	0.0254169	0.00199186	0.0525429	Positive; magnitude uncertain	Formally evaluable (20 of 20 repeats)	20	1000	Validation set	Validation set
Trachea, Mediastinum and Other Respiratory Organs	Validation	256	370	370	231	0.708409	0.657953	0.0525856	0.0124917	0.0965044	0.708831	0.698518	0.0103124	-0.0214539	0.0401649	Underpowered	Formally evaluable (20 of 20 repeats)	20	1000	Validation set	Validation set
Transverse Colon	Validation	256	5656	5656	3567	0.70015	0.649303	0.0518202	0.0327573	0.0678433	0.699367	0.67296	0.0264067	0.0134385	0.0434014	Positive and clinically important	Formally evaluable (20 of 20 repeats)	20	1000	Validation set	Validation set
Ureter	Validation	256	1051	1051	762	0.656163	0.618897	0.0367502	0.00449029	0.0647606	0.655181	0.637905	0.0172758	-0.00658983	0.0386826	Underpowered	Formally evaluable (20 of 20 repeats)	20	1000	Validation set	Validation set
Urinary Bladder	Validation	256	38923	38923	22267	0.706407	0.661492	0.047258	0.026407	0.0628862	0.706129	0.684124	0.0220046	0.00891963	0.031803	Positive; magnitude uncertain	Formally evaluable (20 of 20 repeats)	20	1000	Validation set	Validation set
Vagina	Validation	256	830	830	509	0.653384	0.613235	0.0394391	0.00481769	0.0803768	0.651751	0.632901	0.01885	-0.010507	0.0437646	Underpowered	Formally evaluable (20 of 20 repeats)	20	1000	Validation set	Validation set
Vulva	Validation	256	2671	2671	1428	0.736592	0.663737	0.0746488	0.0528636	0.0928133	0.736379	0.695487	0.0408918	0.0232716	0.0601592	Positive and clinically important	Formally evaluable (20 of 20 repeats)	20	1000	Validation set	Validation set
Acute Lymphocytic Leukemia	Validation	512	3369	3369	1166	0.774081	0.720798	0.0532416	0.0254774	0.0760398	0.77416	0.762055	0.0121045	-0.0020451	0.029192	Underpowered	Formally evaluable (20 of 20 repeats)	20	1000	Validation set	Validation set
Acute Monocytic Leukemia	Validation	512	417	417	344	0.685113	0.655433	0.0283475	0.00088779	0.0594524	0.684923	0.660154	0.0247688	0.00537478	0.0470804	Positive; magnitude uncertain	Formally evaluable (20 of 20 repeats)	20	1000	Validation set	Validation set
Acute myeloid leukemia (AML)	Validation	512	8136	8136	6299	0.688122	0.649391	0.0382563	0.0290891	0.0498505	0.687783	0.662799	0.0249841	0.018642	0.0323003	Positive and clinically important	Formally evaluable (20 of 20 repeats)	20	1000	Validation set	Validation set
Anus, Anal Canal and Anorectum	Validation	512	3814	3814	1915	0.670407	0.618695	0.0514354	0.0282121	0.0709848	0.668778	0.643143	0.0256352	0.0121327	0.040836	Positive and clinically important	Formally evaluable (20 of 20 repeats)	20	1000	Validation set	Validation set
Appendix	Validation	512	2414	2414	800	0.775033	0.726847	0.0472027	0.023773	0.0740405	0.774169	0.739003	0.0351662	0.0197881	0.0510195	Positive and clinically important	Formally evaluable (20 of 20 repeats)	20	1000	Validation set	Validation set
Ascending Colon	Validation	512	11101	11101	6995	0.72066	0.687091	0.0343679	0.0175847	0.0456758	0.720649	0.703006	0.017643	0.00844008	0.0265834	Positive; magnitude uncertain	Formally evaluable (20 of 20 repeats)	20	1000	Validation set	Validation set
Bones and Joints	Validation	512	1862	1862	823	0.744925	0.687033	0.0575512	0.0332974	0.0857966	0.743641	0.718822	0.0248197	0.00331909	0.048895	Positive; magnitude uncertain	Formally evaluable (20 of 20 repeats)	20	1000	Validation set	Validation set
Brain	Validation	512	11923	11923	8947	0.744073	0.678622	0.0643491	0.0541204	0.0745757	0.743356	0.715638	0.0277179	0.0199684	0.0364916	Positive and clinically important	Formally evaluable (20 of 20 repeats)	20	1000	Validation set	Validation set
Breast	Validation	512	135366	135366	44777	0.735938	0.678015	0.0591346	0.0463831	0.071475	0.73584	0.70646	0.0293807	0.0158417	0.0378331	Positive and clinically important	Formally evaluable (20 of 20 repeats)	20	1000	Validation set	Validation set
Cecum	Validation	512	12751	12751	8385	0.73093	0.694698	0.0358313	0.0203556	0.0518649	0.731222	0.711963	0.0192587	0.0080989	0.0300277	Positive; magnitude uncertain	Formally evaluable (20 of 20 repeats)	20	1000	Validation set	Validation set
Cervix Uteri	Validation	512	8091	8091	3314	0.778978	0.741971	0.0372816	0.0171745	0.0471522	0.77857	0.753822	0.0247484	0.0159773	0.0347715	Positive and clinically important	Formally evaluable (20 of 20 repeats)	20	1000	Validation set	Validation set
Chronic lymphocytic leukemia (CLL)	Validation	512	10356	10356	5109	0.706782	0.675305	0.0319653	0.0208304	0.0395056	0.706621	0.682361	0.0242598	0.0122775	0.0319921	Positive and clinically important	Formally evaluable (20 of 20 repeats)	20	1000	Validation set	Validation set
Chronic Myeloid Leukemia	Validation	512	3733	3733	1920	0.742555	0.7165	0.0249974	0.0153971	0.0417773	0.7421	0.728582	0.0135186	0.00494711	0.0235888	Positive; magnitude uncertain	Formally evaluable (20 of 20 repeats)	20	1000	Validation set	Validation set
Corpus Uteri	Validation	512	28760	28760	10122	0.779195	0.729801	0.0495094	0.029982	0.0618815	0.778656	0.752242	0.0264142	0.0112169	0.0387508	Positive and clinically important	Formally evaluable (20 of 20 repeats)	20	1000	Validation set	Validation set
Cranial Nerves Other Nervous System	Validation	512	790	790	290	0.790194	0.718289	0.0717722	0.0374736	0.102439	0.790842	0.753191	0.0376509	0.00850088	0.0688986	Positive; magnitude uncertain	Formally evaluable (20 of 20 repeats)	20	1000	Validation set	Validation set
Descending Colon	Validation	512	3739	3739	2202	0.720514	0.673119	0.0482566	0.0321455	0.0634304	0.720584	0.694344	0.0262398	0.0116696	0.0390034	Positive and clinically important	Formally evaluable (20 of 20 repeats)	20	1000	Validation set	Validation set
Esophagus	Validation	512	9065	9065	7696	0.659869	0.642905	0.0181087	0.00849529	0.0299752	0.659806	0.643315	0.0164912	0.00701154	0.0247382	Positive; magnitude uncertain	Formally evaluable (20 of 20 repeats)	20	1000	Validation set	Validation set
Eye and Orbit	Validation	512	1765	1765	731	0.702251	0.647004	0.0561146	0.030126	0.0821521	0.702448	0.677311	0.0251366	0.00612477	0.0483771	Positive; magnitude uncertain	Formally evaluable (20 of 20 repeats)	20	1000	Validation set	Validation set
Floor of Mouth	Validation	512	1117	1117	821	0.664873	0.618352	0.0483723	0.0191662	0.0719547	0.665712	0.640193	0.0255191	0.00715611	0.044815	Positive; magnitude uncertain	Formally evaluable (20 of 20 repeats)	20	1000	Validation set	Validation set
Gallbladder	Validation	512	2454	2454	2059	0.704188	0.682858	0.0201335	0.00514513	0.0364604	0.7035	0.691779	0.011721	-0.000178052	0.023925	Underpowered	Formally evaluable (20 of 20 repeats)	20	1000	Validation set	Validation set
Gum and Other Mouth	Validation	512	3199	3199	1981	0.700692	0.657278	0.0426665	0.0271383	0.0583871	0.700539	0.677704	0.0228354	0.00455421	0.0412939	Positive; magnitude uncertain	Formally evaluable (20 of 20 repeats)	20	1000	Validation set	Validation set
Hepatic Flexure	Validation	512	2949	2949	1936	0.728714	0.692483	0.0355141	0.0235146	0.0477562	0.728549	0.703491	0.025058	0.0121544	0.0405312	Positive and clinically important	Formally evaluable (20 of 20 repeats)	20	1000	Validation set	Validation set
Nodal Hodgkin lymphoma	Validation	512	5053	5053	1324	0.776059	0.707866	0.0687505	0.0453963	0.0905645	0.776596	0.736268	0.0403282	0.0217833	0.0571989	Positive and clinically important	Formally evaluable (20 of 20 repeats)	20	1000	Validation set	Validation set
Hypopharynx	Validation	512	1238	1238	1002	0.579139	0.552761	0.0265083	0.00188491	0.0493415	0.577958	0.564649	0.0133094	-0.0119592	0.0315495	Underpowered	Formally evaluable (20 of 20 repeats)	20	1000	Validation set	Validation set
Intrahepatic Bile Duct	Validation	512	2333	2333	1968	0.648947	0.625578	0.0230042	0.00443289	0.0437285	0.64958	0.6319	0.0176802	0.00226013	0.0331022	Positive; magnitude uncertain	Formally evaluable (20 of 20 repeats)	20	1000	Validation set	Validation set
Kaposi Sarcoma	Validation	512	1032	1032	475	0.577556	0.543845	0.0339275	0.00476339	0.0681967	0.577315	0.556922	0.0203927	-0.0059948	0.0549016	Underpowered	Formally evaluable (20 of 20 repeats)	20	1000	Validation set	Validation set
Kidney and Renal Pelvis	Validation	512	31752	31752	14750	0.766675	0.72474	0.0420927	0.0295893	0.0592269	0.767139	0.744352	0.022787	0.0112554	0.0312466	Positive and clinically important	Formally evaluable (20 of 20 repeats)	20	1000	Validation set	Validation set
Larynx	Validation	512	6286	6286	4159	0.655784	0.611382	0.0443769	0.0221355	0.0608241	0.655994	0.6351	0.0208948	0.00542475	0.0319973	Positive; magnitude uncertain	Formally evaluable (20 of 20 repeats)	20	1000	Validation set	Validation set
Lip	Validation	512	1522	1522	729	0.69939	0.634684	0.0650581	0.0397593	0.0917784	0.69957	0.675553	0.0240178	0.00743633	0.0421438	Positive; magnitude uncertain	Formally evaluable (20 of 20 repeats)	20	1000	Validation set	Validation set
Liver	Validation	512	15106	15106	12231	0.678114	0.650221	0.0274588	0.0188865	0.0400327	0.67909	0.662923	0.0161677	0.00829012	0.0236382	Positive; magnitude uncertain	Formally evaluable (20 of 20 repeats)	20	1000	Validation set	Validation set
Lung and Bronchus	Validation	512	109309	109309	91934	0.704991	0.68402	0.0218048	0.0148525	0.0360603	0.706588	0.689585	0.0170027	0.0105643	0.0236651	Positive and clinically important	Formally evaluable (20 of 20 repeats)	20	1000	Validation set	Validation set
Melanoma of the Skin	Validation	512	43564	43564	13405	0.78636	0.727951	0.056815	0.035859	0.0681111	0.785017	0.757597	0.0274195	0.014005	0.0365398	Positive and clinically important	Formally evaluable (20 of 20 repeats)	20	1000	Validation set	Validation set
Mesothelioma	Validation	512	1859	1859	1676	0.610907	0.592878	0.0169022	-0.000949027	0.0361145	0.609886	0.602491	0.00739494	-0.00504649	0.0196142	Underpowered	Formally evaluable (20 of 20 repeats)	20	1000	Validation set	Validation set
Myeloma	Validation	512	13951	13951	8846	0.633104	0.604068	0.0272968	0.0214439	0.0448339	0.631537	0.612389	0.0191476	0.0089352	0.0335613	Positive; magnitude uncertain	Formally evaluable (20 of 20 repeats)	20	1000	Validation set	Validation set
Nasopharynx	Validation	512	1306	1306	748	0.667817	0.620921	0.0456672	0.0218181	0.0729023	0.667239	0.640224	0.027015	0.00552181	0.0473195	Positive; magnitude uncertain	Formally evaluable (20 of 20 repeats)	20	1000	Validation set	Validation set
Extranodal non-Hodgkin lymphoma (NHL)	Validation	512	13293	13293	6438	0.700633	0.64471	0.0546507	0.0399274	0.0819906	0.69983	0.675704	0.0241261	0.0099348	0.0404087	Positive; magnitude uncertain	Formally evaluable (20 of 20 repeats)	20	1000	Validation set	Validation set
Nodal non-Hodgkin lymphoma (NHL)	Validation	512	25942	25942	14020	0.679607	0.630187	0.0496439	0.0371395	0.0599465	0.678972	0.650395	0.0285769	0.0204847	0.0391212	Positive and clinically important	Formally evaluable (20 of 20 repeats)	20	1000	Validation set	Validation set
Nose, Nasal Cavity and Middle Ear	Validation	512	1485	1485	927	0.664104	0.624774	0.0400681	0.0197919	0.0690996	0.664433	0.64741	0.0170228	-0.00245561	0.0351714	Underpowered	Formally evaluable (20 of 20 repeats)	20	1000	Validation set	Validation set
Oropharynx	Validation	512	1081	1081	635	0.687372	0.650537	0.0353458	0.00538217	0.0643256	0.68588	0.66653	0.0193493	-0.0151318	0.0383728	Underpowered	Formally evaluable (20 of 20 repeats)	20	1000	Validation set	Validation set
Other Male Genital Organs	Validation	512	264	264	116	0.70469	0.65504	0.0487175	-0.00962428	0.124104	0.704535	0.693459	0.0110756	-0.0421264	0.0686674	Underpowered	Formally evaluable (20 of 20 repeats)	20	1000	Validation set	Validation set
Other Myeloid/Monocytic Leukemia	Validation	512	270	270	213	0.680548	0.624946	0.055858	0.0194178	0.0966966	0.680597	0.657307	0.0232902	-0.00310302	0.0526944	Underpowered	Formally evaluable (20 of 20 repeats)	20	1000	Validation set	Validation set
Other Oral Cavity and Pharynx	Validation	512	405	405	307	0.665047	0.61657	0.0491511	0.0057186	0.0889352	0.664839	0.647454	0.0173848	-0.00981044	0.0451891	Underpowered	Formally evaluable (20 of 20 repeats)	20	1000	Validation set	Validation set
Ovary	Validation	512	12901	12901	8087	0.756541	0.724467	0.0318996	0.0233093	0.0455339	0.7552	0.735493	0.0197075	0.0104139	0.0294153	Positive and clinically important	Formally evaluable (20 of 20 repeats)	20	1000	Validation set	Validation set
Pancreas	Validation	512	25673	25673	22623	0.695067	0.665853	0.0296993	0.0179218	0.0406241	0.69573	0.678563	0.017167	0.00466212	0.0316365	Positive; magnitude uncertain	Formally evaluable (20 of 20 repeats)	20	1000	Validation set	Validation set
Pediatric neuroblastoma	Validation	512	449	449	104	0.705607	0.69307	0.0110477	-0.0287954	0.0575365	0.704577	0.699219	0.00535766	-0.0312743	0.0511782	Underpowered	Formally evaluable (20 of 20 repeats)	20	1000	Validation set	Validation set
Penis	Validation	512	788	788	420	0.681687	0.620365	0.0626995	0.0269931	0.0951591	0.681743	0.656528	0.0252144	0.000845215	0.056201	Positive; magnitude uncertain	Formally evaluable (20 of 20 repeats)	20	1000	Validation set	Validation set
Peritoneum, Omentum and Mesentery	Validation	512	1134	1134	885	0.638324	0.60949	0.0277806	0.00426495	0.0521682	0.639574	0.629221	0.0103527	-0.00901661	0.0332944	Underpowered	Formally evaluable (20 of 20 repeats)	20	1000	Validation set	Validation set
Prostate	Validation	512	132510	132510	49203	0.716012	0.67127	0.0454902	0.0301429	0.0605257	0.715218	0.692735	0.0224833	0.0166982	0.0283302	Positive and clinically important	Formally evaluable (20 of 20 repeats)	20	1000	Validation set	Validation set
Rectosigmoid Junction	Validation	512	6245	6245	3788	0.751525	0.707007	0.0443668	0.031364	0.0581384	0.750199	0.7248	0.0253992	0.0174169	0.0335736	Positive and clinically important	Formally evaluable (20 of 20 repeats)	20	1000	Validation set	Validation set
Rectum	Validation	512	19639	19639	10484	0.752108	0.701154	0.0498823	0.0412012	0.0688828	0.752767	0.725018	0.0277489	0.0160578	0.0397525	Positive and clinically important	Formally evaluable (20 of 20 repeats)	20	1000	Validation set	Validation set
Retroperitoneum	Validation	512	849	849	473	0.696195	0.637895	0.0571371	0.0219816	0.0909072	0.695071	0.672	0.0230706	-0.00428219	0.0524334	Underpowered	Formally evaluable (20 of 20 repeats)	20	1000	Validation set	Validation set
Salivary Gland	Validation	512	2650	2650	1282	0.765278	0.716813	0.0483587	0.0307761	0.0672174	0.765092	0.734739	0.0303532	0.0169812	0.0468067	Positive and clinically important	Formally evaluable (20 of 20 repeats)	20	1000	Validation set	Validation set
Sigmoid Colon	Validation	512	16811	16811	9543	0.744516	0.694095	0.0497727	0.0390027	0.0624532						Not estimable	Not estimable because of fitting failures	20	1000	Validation set	Validation set
Small Intestine	Validation	512	4795	4795	2505	0.748422	0.713066	0.0347997	0.0221901	0.0489398	0.748279	0.729456	0.0188231	0.00837191	0.0322487	Positive; magnitude uncertain	Formally evaluable (20 of 20 repeats)	20	1000	Validation set	Validation set
Soft-tissue cancer, including heart	Validation	512	7032	7032	3496	0.75135	0.696604	0.0576111	0.0370488	0.0775769	0.750695	0.730509	0.0201862	0.00716304	0.0368373	Positive; magnitude uncertain	Formally evaluable (20 of 20 repeats)	20	1000	Validation set	Validation set
Splenic Flexure	Validation	512	1914	1914	1196	0.728856	0.675925	0.052882	0.0327905	0.0736326	0.728346	0.700813	0.027533	0.00810153	0.0456304	Positive; magnitude uncertain	Formally evaluable (20 of 20 repeats)	20	1000	Validation set	Validation set
Stomach	Validation	512	15330	15330	11493	0.733137	0.709055	0.0248875	0.00911736	0.0336726	0.734137	0.718893	0.0152437	0.00858356	0.0214697	Positive; magnitude uncertain	Formally evaluable (20 of 20 repeats)	20	1000	Validation set	Validation set
Testis	Validation	512	5569	5569	620	0.74528	0.709141	0.0351936	0.00568295	0.0660212	0.743474	0.722244	0.0212306	-0.0078799	0.0465652	Underpowered	Formally evaluable (20 of 20 repeats)	20	1000	Validation set	Validation set
Thyroid	Validation	512	25249	25249	3595	0.789691	0.700886	0.0916487	0.0658616	0.10498	0.78928	0.745071	0.0442082	0.027567	0.0577672	Positive and clinically important	Formally evaluable (20 of 20 repeats)	20	1000	Validation set	Validation set
Tongue	Validation	512	7174	7174	3678	0.676559	0.618863	0.0576411	0.038703	0.0737752	0.675856	0.641401	0.0344547	0.0218954	0.0469767	Positive and clinically important	Formally evaluable (20 of 20 repeats)	20	1000	Validation set	Validation set
Tonsil	Validation	512	4192	4192	1807	0.647713	0.604865	0.042669	0.0212587	0.0603916	0.646754	0.627374	0.0193795	0.00742491	0.036908	Positive; magnitude uncertain	Formally evaluable (20 of 20 repeats)	20	1000	Validation set	Validation set
Trachea, Mediastinum and Other Respiratory Organs	Validation	512	370	370	231	0.725662	0.693879	0.0304345	-0.00482208	0.0657716	0.724994	0.714034	0.01096	-0.0188879	0.0398062	Underpowered	Formally evaluable (20 of 20 repeats)	20	1000	Validation set	Validation set
Transverse Colon	Validation	512	5656	5656	3567	0.716974	0.677616	0.0398705	0.0273067	0.0520109	0.717781	0.694632	0.0231488	0.0115528	0.0351748	Positive and clinically important	Formally evaluable (20 of 20 repeats)	20	1000	Validation set	Validation set
Ureter	Validation	512	1051	1051	762	0.67444	0.64316	0.0309695	0.011486	0.0511377	0.674429	0.658019	0.0164103	-0.00248607	0.0352223	Underpowered	Formally evaluable (20 of 20 repeats)	20	1000	Validation set	Validation set
Urinary Bladder	Validation	512	38923	38923	22267	0.726085	0.686233	0.038308	0.0270577	0.0510725	0.72608	0.712794	0.0132866	0.00397175	0.02226	Positive; magnitude uncertain	Formally evaluable (20 of 20 repeats)	20	1000	Validation set	Validation set
Vagina	Validation	512	830	830	509	0.667849	0.641731	0.0264441	-0.00179674	0.053963	0.667247	0.652292	0.0149554	-0.00376783	0.036232	Underpowered	Formally evaluable (20 of 20 repeats)	20	1000	Validation set	Validation set
Vulva	Validation	512	2671	2671	1428	0.753774	0.704775	0.0494091	0.032454	0.0691381	0.753699	0.725982	0.0277171	0.0135886	0.0435867	Positive and clinically important	Formally evaluable (20 of 20 repeats)	20	1000	Validation set	Validation set
Acute Lymphocytic Leukemia	Validation	1024	3369	3369	1166	0.785903	0.744662	0.0409115	0.0277344	0.0561706	0.785941	0.784463	0.0014772	-0.00992247	0.0132606	Underpowered	Formally evaluable (20 of 20 repeats)	20	1000	Validation set	Validation set
Acute Monocytic Leukemia	Validation	1024	417	417	344	0.692736	0.676984	0.0150458	-0.00733397	0.0374227	0.690242	0.676628	0.0136141	0.000164102	0.0280466	Positive; magnitude uncertain	Formally evaluable (20 of 20 repeats)	20	1000	Validation set	Validation set
Acute myeloid leukemia (AML)	Validation	1024	8136	8136	6299	0.694845	0.665988	0.0289518	0.0206151	0.0352598	0.694658	0.683295	0.0113631	0.00717558	0.0169459	Positive; magnitude uncertain	Formally evaluable (20 of 20 repeats)	20	1000	Validation set	Validation set
Anus, Anal Canal and Anorectum	Validation	1024	3814	3814	1915	0.683052	0.643328	0.0398708	0.0250632	0.0536342	0.68232	0.666604	0.0157159	0.00463267	0.0272374	Positive; magnitude uncertain	Formally evaluable (20 of 20 repeats)	20	1000	Validation set	Validation set
Appendix	Validation	1024	2414	2414	800	0.786474	0.750287	0.0362368	0.0220479	0.0507221	0.786203	0.762446	0.0237576	0.0119337	0.0361559	Positive and clinically important	Formally evaluable (20 of 20 repeats)	20	1000	Validation set	Validation set
Ascending Colon	Validation	1024	11101	11101	6995	0.732824	0.706555	0.0259959	0.0176134	0.0357974	0.732755	0.720423	0.0123323	0.00374835	0.0187325	Positive; magnitude uncertain	Formally evaluable (20 of 20 repeats)	20	1000	Validation set	Validation set
Bones and Joints	Validation	1024	1862	1862	823	0.758802	0.712806	0.0465273	0.0265208	0.0684838	0.758657	0.740955	0.0177015	0.00206628	0.0329349	Positive; magnitude uncertain	Formally evaluable (20 of 20 repeats)	20	1000	Validation set	Validation set
Brain	Validation	1024	11923	11923	8947	0.751259	0.694719	0.0563062	0.0481889	0.0663421	0.751229	0.738445	0.0127844	0.00577253	0.0187884	Positive; magnitude uncertain	Formally evaluable (20 of 20 repeats)	20	1000	Validation set	Validation set
Breast	Validation	1024	135366	135366	44777	0.746986	0.696572	0.0506594	0.043008	0.0628633	0.747488	0.73182	0.0156685	0.00844252	0.0222112	Positive; magnitude uncertain	Formally evaluable (20 of 20 repeats)	20	1000	Validation set	Validation set
Cecum	Validation	1024	12751	12751	8385	0.741809	0.715141	0.0267394	0.0172393	0.0339817	0.741861	0.729117	0.0127444	0.00604282	0.0208745	Positive; magnitude uncertain	Formally evaluable (20 of 20 repeats)	20	1000	Validation set	Validation set
Cervix Uteri	Validation	1024	8091	8091	3314	0.788662	0.762256	0.0259179	0.0169172	0.0359753	0.788547	0.767568	0.0209789	0.0136763	0.0296678	Positive and clinically important	Formally evaluable (20 of 20 repeats)	20	1000	Validation set	Validation set
Chronic lymphocytic leukemia (CLL)	Validation	1024	10356	10356	5109	0.714735	0.691106	0.0242288	0.0157898	0.0293841	0.715003	0.704646	0.010357	0.00614876	0.0143473	Positive; magnitude uncertain	Formally evaluable (20 of 20 repeats)	20	1000	Validation set	Validation set
Chronic Myeloid Leukemia	Validation	1024	3733	3733	1920	0.747634	0.732711	0.0141674	0.00532638	0.026415	0.747694	0.743423	0.00427121	-0.00253343	0.0111405	Inconclusive with adequate precision	Formally evaluable (20 of 20 repeats)	20	1000	Validation set	Validation set
Corpus Uteri	Validation	1024	28760	28760	10122	0.78879	0.748832	0.0399611	0.0323605	0.0483343	0.788844	0.768357	0.0204867	0.0146672	0.0254601	Positive and clinically important	Formally evaluable (20 of 20 repeats)	20	1000	Validation set	Validation set
Cranial Nerves Other Nervous System	Validation	1024	790	790	290	0.806074	0.747485	0.0586361	0.0363961	0.0821466	0.806442	0.783999	0.0224431	0.000486663	0.0475663	Positive; magnitude uncertain	Formally evaluable (20 of 20 repeats)	20	1000	Validation set	Validation set
Descending Colon	Validation	1024	3739	3739	2202	0.730769	0.693547	0.0374635	0.0274558	0.0478847	0.731172	0.713289	0.0178833	0.00968715	0.0274483	Positive; magnitude uncertain	Formally evaluable (20 of 20 repeats)	20	1000	Validation set	Validation set
Esophagus	Validation	1024	9065	9065	7696	0.668647	0.655302	0.0130161	0.00706843	0.0245792	0.668263	0.654295	0.0139675	0.00648043	0.0220558	Positive; magnitude uncertain	Formally evaluable (20 of 20 repeats)	20	1000	Validation set	Validation set
Eye and Orbit	Validation	1024	1765	1765	731	0.716252	0.6671	0.04902	0.0316847	0.0694343	0.716275	0.702217	0.0140574	0.00125404	0.0261922	Positive; magnitude uncertain	Formally evaluable (20 of 20 repeats)	20	1000	Validation set	Validation set
Floor of Mouth	Validation	1024	1117	1117	821	0.677284	0.6389	0.0380969	0.0181415	0.0605624	0.677424	0.659052	0.0183715	-0.00034677	0.041638	Underpowered	Formally evaluable (20 of 20 repeats)	20	1000	Validation set	Validation set
Gallbladder	Validation	1024	2454	2454	2059	0.712302	0.696256	0.0159028	0.00281311	0.0258696	0.712219	0.703105	0.00911406	-0.000874402	0.0167103	Inconclusive with adequate precision	Formally evaluable (20 of 20 repeats)	20	1000	Validation set	Validation set
Gum and Other Mouth	Validation	1024	3199	3199	1981	0.712558	0.675541	0.036517	0.024458	0.0505425	0.71226	0.694039	0.0182201	0.00692131	0.0301136	Positive; magnitude uncertain	Formally evaluable (20 of 20 repeats)	20	1000	Validation set	Validation set
Hepatic Flexure	Validation	1024	2949	2949	1936	0.74035	0.712178	0.0277288	0.0178944	0.0384509	0.740102	0.721717	0.0183847	0.0104556	0.0273892	Positive and clinically important	Formally evaluable (20 of 20 repeats)	20	1000	Validation set	Validation set
Nodal Hodgkin lymphoma	Validation	1024	5053	5053	1324	0.787574	0.733828	0.0539457	0.0341381	0.0706451	0.786588	0.769107	0.0174813	0.00778991	0.0282115	Positive; magnitude uncertain	Formally evaluable (20 of 20 repeats)	20	1000	Validation set	Validation set
Hypopharynx	Validation	1024	1238	1238	1002	0.586014	0.563901	0.0218077	0.00332663	0.0425038	0.585481	0.580162	0.00531894	-0.00830637	0.0207284	Underpowered	Formally evaluable (20 of 20 repeats)	20	1000	Validation set	Validation set
Intrahepatic Bile Duct	Validation	1024	2333	2333	1968	0.664524	0.649534	0.0153229	0.00290726	0.0275795	0.66489	0.647371	0.0175188	0.00503389	0.0295401	Positive; magnitude uncertain	Formally evaluable (20 of 20 repeats)	20	1000	Validation set	Validation set
Kaposi Sarcoma	Validation	1024	1032	1032	475	0.583674	0.553501	0.0310956	-0.000257485	0.0587481	0.582974	0.569544	0.0134302	-0.0114622	0.0367747	Underpowered	Formally evaluable (20 of 20 repeats)	20	1000	Validation set	Validation set
Kidney and Renal Pelvis	Validation	1024	31752	31752	14750	0.778864	0.747724	0.031635	0.0253583	0.0457991	0.778615	0.764354	0.0142611	0.00708541	0.0202795	Positive; magnitude uncertain	Formally evaluable (20 of 20 repeats)	20	1000	Validation set	Validation set
Larynx	Validation	1024	6286	6286	4159	0.667266	0.630528	0.0374141	0.0267927	0.0508434						Not estimable	Not estimable because of fitting failures	20	1000	Validation set	Validation set
Lip	Validation	1024	1522	1522	729	0.71087	0.655166	0.0557891	0.0364437	0.0763897	0.709993	0.700506	0.00948654	-0.00234935	0.0223807	Underpowered	Formally evaluable (20 of 20 repeats)	20	1000	Validation set	Validation set
Liver	Validation	1024	15106	15106	12231	0.68932	0.66878	0.0204021	0.0118838	0.0317425	0.68916	0.67861	0.0105501	0.000774517	0.0184637	Positive; magnitude uncertain	Formally evaluable (20 of 20 repeats)	20	1000	Validation set	Validation set
Lung and Bronchus	Validation	1024	109309	109309	91934	0.717091	0.700907	0.0159927	0.00801386	0.019968	0.716261	0.702793	0.0134681	0.00975199	0.0177083	Positive; magnitude uncertain	Formally evaluable (20 of 20 repeats)	20	1000	Validation set	Validation set
Melanoma of the Skin	Validation	1024	43564	43564	13405	0.791565	0.74913	0.0432702	0.032763	0.0505793	0.79158	0.780281	0.0112986	0.00599893	0.0177134	Positive; magnitude uncertain	Formally evaluable (20 of 20 repeats)	20	1000	Validation set	Validation set
Mesothelioma	Validation	1024	1859	1859	1676	0.619898	0.607001	0.0128539	-0.000402848	0.0285248	0.619639	0.617966	0.00167313	-0.00940855	0.0126792	Underpowered	Formally evaluable (20 of 20 repeats)	20	1000	Validation set	Validation set
Myeloma	Validation	1024	13951	13951	8846	0.640346	0.619136	0.0204135	0.0144099	0.0265249	0.639736	0.630943	0.00879276	0.00394011	0.0140221	Positive; magnitude uncertain	Formally evaluable (20 of 20 repeats)	20	1000	Validation set	Validation set
Nasopharynx	Validation	1024	1306	1306	748	0.681466	0.642157	0.0391687	0.0199763	0.0603602	0.681072	0.6673	0.0137726	0.00110993	0.0308943	Positive; magnitude uncertain	Formally evaluable (20 of 20 repeats)	20	1000	Validation set	Validation set
Extranodal non-Hodgkin lymphoma (NHL)	Validation	1024	13293	13293	6438	0.711628	0.673115	0.0380933	0.0269777	0.0601948	0.711639	0.705094	0.00654547	-0.00108338	0.0148999	Inconclusive with adequate precision	Formally evaluable (20 of 20 repeats)	20	1000	Validation set	Validation set
Nodal non-Hodgkin lymphoma (NHL)	Validation	1024	25942	25942	14020	0.691981	0.656434	0.0352799	0.0289492	0.0441741	0.691751	0.677307	0.0144439	0.00775696	0.0225153	Positive; magnitude uncertain	Formally evaluable (20 of 20 repeats)	20	1000	Validation set	Validation set
Nose, Nasal Cavity and Middle Ear	Validation	1024	1485	1485	927	0.676213	0.641496	0.0345793	0.0185765	0.0587888	0.675703	0.661684	0.0140191	-0.00487507	0.0316228	Underpowered	Formally evaluable (20 of 20 repeats)	20	1000	Validation set	Validation set
Oropharynx	Validation	1024	1081	1081	635	0.70397	0.672072	0.0314146	0.0115901	0.0529665	0.703907	0.689081	0.0148261	-0.00147745	0.0331911	Underpowered	Formally evaluable (20 of 20 repeats)	20	1000	Validation set	Validation set
Other Male Genital Organs	Validation	1024	264	264	116	0.721654	0.673622	0.0497045	-0.0018964	0.0996075	0.72018	0.724843	-0.00466279	-0.0424702	0.0371574	Underpowered	Formally evaluable (20 of 20 repeats)	20	1000	Validation set	Validation set
Other Myeloid/Monocytic Leukemia	Validation	1024	270	270	213	0.686846	0.640707	0.0446829	0.0107309	0.0847223	0.685911	0.673713	0.0121977	-0.0137346	0.0371147	Underpowered	Formally evaluable (20 of 20 repeats)	20	1000	Validation set	Validation set
Other Oral Cavity and Pharynx	Validation	1024	405	405	307	0.684128	0.640397	0.0438516	0.0126256	0.0776933	0.682531	0.667867	0.0146632	-0.00886784	0.0375947	Underpowered	Formally evaluable (20 of 20 repeats)	20	1000	Validation set	Validation set
Ovary	Validation	1024	12901	12901	8087	0.766713	0.740083	0.0270434	0.0181387	0.0347867	0.766229	0.750178	0.0160504	0.0102254	0.0248857	Positive and clinically important	Formally evaluable (20 of 20 repeats)	20	1000	Validation set	Validation set
Pancreas	Validation	1024	25673	25673	22623	0.705008	0.68364	0.0221615	0.0147155	0.0286245	0.705333	0.692474	0.0128591	0.00622299	0.0190663	Positive; magnitude uncertain	Formally evaluable (20 of 20 repeats)	20	1000	Validation set	Validation set
Pediatric neuroblastoma	Validation	1024	449	449	104	0.723934	0.715942	0.00892417	-0.0264259	0.0382435	0.723154	0.710574	0.0125798	-0.021563	0.0444288	Underpowered	Formally evaluable (20 of 20 repeats)	20	1000	Validation set	Validation set
Penis	Validation	1024	788	788	420	0.69294	0.641311	0.0518819	0.0222533	0.0770334	0.693009	0.68236	0.010649	-0.00962406	0.0329035	Underpowered	Formally evaluable (20 of 20 repeats)	20	1000	Validation set	Validation set
Peritoneum, Omentum and Mesentery	Validation	1024	1134	1134	885	0.651957	0.625629	0.0257379	0.00818273	0.0443857	0.651996	0.645707	0.00628888	-0.00820866	0.0229681	Underpowered	Formally evaluable (20 of 20 repeats)	20	1000	Validation set	Validation set
Prostate	Validation	1024	132510	132510	49203	0.725673	0.688435	0.0389444	0.0250773	0.0458855	0.725479	0.714554	0.0109249	0.00599157	0.0151261	Positive; magnitude uncertain	Formally evaluable (20 of 20 repeats)	20	1000	Validation set	Validation set
Rectosigmoid Junction	Validation	1024	6245	6245	3788	0.760129	0.724567	0.0361799	0.0279054	0.0447203	0.759826	0.741468	0.0183577	0.0110823	0.0263183	Positive and clinically important	Formally evaluable (20 of 20 repeats)	20	1000	Validation set	Validation set
Rectum	Validation	1024	19639	19639	10484	0.76297	0.723873	0.039451	0.0319074	0.0480517	0.763472	0.74512	0.0183516	0.0115063	0.0264395	Positive and clinically important	Formally evaluable (20 of 20 repeats)	20	1000	Validation set	Validation set
Retroperitoneum	Validation	1024	849	849	473	0.707733	0.661957	0.0463154	0.0191365	0.0718516	0.707876	0.692857	0.0150189	-0.00855606	0.0369573	Underpowered	Formally evaluable (20 of 20 repeats)	20	1000	Validation set	Validation set
Salivary Gland	Validation	1024	2650	2650	1282	0.777633	0.739684	0.0380081	0.0258628	0.0495974	0.777528	0.7555	0.0220281	0.00975222	0.0350689	Positive; magnitude uncertain	Formally evaluable (20 of 20 repeats)	20	1000	Validation set	Validation set
Sigmoid Colon	Validation	1024	16811	16811	9543	0.755177	0.71827	0.0373918	0.0268765	0.04678	0.755141	0.738618	0.0165226	0.00894256	0.0231075	Positive; magnitude uncertain	Formally evaluable (20 of 20 repeats)	20	1000	Validation set	Validation set
Small Intestine	Validation	1024	4795	4795	2505	0.762066	0.735561	0.0268416	0.0149705	0.0374458	0.762132	0.751522	0.0106101	0.00151834	0.0207596	Positive; magnitude uncertain	Formally evaluable (20 of 20 repeats)	20	1000	Validation set	Validation set
Soft-tissue cancer, including heart	Validation	1024	7032	7032	3496	0.762806	0.718396	0.0447612	0.0320054	0.0599624	0.762554	0.750938	0.0116158	0.000114842	0.0226246	Positive; magnitude uncertain	Formally evaluable (20 of 20 repeats)	20	1000	Validation set	Validation set
Splenic Flexure	Validation	1024	1914	1914	1196	0.737716	0.695764	0.0408822	0.0254755	0.0605163	0.738065	0.719487	0.0185781	0.00603684	0.0305612	Positive; magnitude uncertain	Formally evaluable (20 of 20 repeats)	20	1000	Validation set	Validation set
Stomach	Validation	1024	15330	15330	11493	0.74529	0.728977	0.0159191	0.00931937	0.0241925	0.745201	0.733454	0.011747	0.00430826	0.0194805	Positive; magnitude uncertain	Formally evaluable (20 of 20 repeats)	20	1000	Validation set	Validation set
Testis	Validation	1024	5569	5569	620	0.755984	0.72655	0.0289514	0.0116584	0.059235	0.754545	0.737942	0.0166029	0.0014447	0.0355223	Positive; magnitude uncertain	Formally evaluable (20 of 20 repeats)	20	1000	Validation set	Validation set
Thyroid	Validation	1024	25249	25249	3595	0.801126	0.724262	0.0759854	0.0648537	0.0877396	0.801552	0.778738	0.0228135	0.0114558	0.035445	Positive and clinically important	Formally evaluable (20 of 20 repeats)	20	1000	Validation set	Validation set
Tongue	Validation	1024	7174	7174	3678	0.688098	0.642114	0.0461861	0.0296132	0.0596341	0.688223	0.665006	0.0232169	0.0127054	0.0322505	Positive and clinically important	Formally evaluable (20 of 20 repeats)	20	1000	Validation set	Validation set
Tonsil	Validation	1024	4192	4192	1807	0.662021	0.624308	0.036751	0.0208471	0.0532932	0.661388	0.648148	0.0132403	0.00152552	0.026432	Positive; magnitude uncertain	Formally evaluable (20 of 20 repeats)	20	1000	Validation set	Validation set
Trachea, Mediastinum and Other Respiratory Organs	Validation	1024	370	370	231	0.73547	0.717946	0.0177798	-0.00857575	0.0430669	0.736191	0.733948	0.00224212	-0.0235585	0.0335505	Underpowered	Formally evaluable (20 of 20 repeats)	20	1000	Validation set	Validation set
Transverse Colon	Validation	1024	5656	5656	3567	0.731476	0.70214	0.0297104	0.0186519	0.0417904	0.730595	0.715095	0.0154992	0.00715179	0.0239394	Positive; magnitude uncertain	Formally evaluable (20 of 20 repeats)	20	1000	Validation set	Validation set
Ureter	Validation	1024	1051	1051	762	0.687998	0.665592	0.022417	0.00718813	0.0396612	0.686781	0.675991	0.0107908	-0.00187376	0.0225915	Underpowered	Formally evaluable (20 of 20 repeats)	20	1000	Validation set	Validation set
Urinary Bladder	Validation	1024	38923	38923	22267	0.736709	0.710212	0.0257603	0.0188339	0.0331561	0.736275	0.731159	0.00511646	-0.00169484	0.0115383	Inconclusive with adequate precision	Formally evaluable (20 of 20 repeats)	20	1000	Validation set	Validation set
Vagina	Validation	1024	830	830	509	0.677539	0.660289	0.0172013	-0.00427151	0.0411861	0.677254	0.666196	0.0110579	-0.00567685	0.030596	Underpowered	Formally evaluable (20 of 20 repeats)	20	1000	Validation set	Validation set
Vulva	Validation	1024	2671	2671	1428	0.763429	0.72456	0.0391463	0.0238493	0.0557571	0.763752	0.745405	0.0183474	0.00846862	0.0301704	Positive; magnitude uncertain	Formally evaluable (20 of 20 repeats)	20	1000	Validation set	Validation set
Abbreviations: CI, confidence interval.

### Sheet: Table S5 Cross-domain
Table S5. Cancer-specific validation and test comparisons with Cox and scratch models
Related main figure: Figure 4.
Cancer target	Comparator	Evaluation dataset	Training design	Label budget, n	Training repeats, n	Bootstrap replicates, n	Evaluation N	Evaluation events, n	Pretrained model Harrell C	Comparator Harrell C	Median Harrell C difference: pretrained minus comparator	Harrell C difference, 95% CI lower: pretrained minus comparator	Harrell C difference, 95% CI upper: pretrained minus comparator	Analysis status	Analysis design	Confidence interval available	Uncertainty status
Acute Lymphocytic Leukemia	Pretrained minus Cox model	Test set	Budget-matched; 20 repeats	256	20	1000	3404	1190	0.753842	0.727024	0.0291165	0.0060901	0.0554913	Complete	Expanded post hoc test analysis; not the original sealed test	Yes	Hierarchical bootstrap complete
Acute Monocytic Leukemia	Pretrained minus Cox model	Test set	Budget-matched; 20 repeats	256	20	1000	439	359	0.674458	0.621139	0.0522089	0.0243106	0.0832007	Complete	Expanded post hoc test analysis; not the original sealed test	Yes	Hierarchical bootstrap complete
Acute myeloid leukemia (AML)	Pretrained minus Cox model	Test set	Budget-matched; 20 repeats	256	20	1000	8107	6266	0.676342	0.632566	0.0440866	0.0360317	0.0521421	Complete	Expanded post hoc test analysis; not the original sealed test	Yes	Hierarchical bootstrap complete
Anus, Anal Canal and Anorectum	Pretrained minus Cox model	Test set	Budget-matched; 20 repeats	256	20	1000	3857	1891	0.650236	0.618568	0.0308984	0.00954522	0.0581503	Complete	Expanded post hoc test analysis; not the original sealed test	Yes	Hierarchical bootstrap complete
Appendix	Pretrained minus Cox model	Test set	Budget-matched; 20 repeats	256	20	1000	2351	792	0.747784	0.714486	0.0326255	0.0129853	0.0752007	Complete	Expanded post hoc test analysis; not the original sealed test	Yes	Hierarchical bootstrap complete
Ascending Colon	Pretrained minus Cox model	Test set	Budget-matched; 20 repeats	256	20	1000	11438	7144	0.704601	0.682172	0.022159	0.00461546	0.0346284	Complete	Expanded post hoc test analysis; not the original sealed test	Yes	Hierarchical bootstrap complete
Bones and Joints	Pretrained minus Cox model	Test set	Budget-matched; 20 repeats	256	20	1000	1874	805	0.698272	0.667452	0.0296924	0.00404	0.057668	Complete	Expanded post hoc test analysis; not the original sealed test	Yes	Hierarchical bootstrap complete
Brain	Pretrained minus Cox model	Test set	Budget-matched; 20 repeats	256	20	1000	12135	9056	0.731842	0.691253	0.0400014	0.0271637	0.051669	Complete	Expanded post hoc test analysis; not the original sealed test	Yes	Hierarchical bootstrap complete
Breast	Pretrained minus Cox model	Test set	Budget-matched; 20 repeats	256	20	1000	135236	44565	0.715096	0.678943	0.0385955	0.0264932	0.0579906	Complete	Expanded post hoc test analysis; not the original sealed test	Yes	Hierarchical bootstrap complete
Cecum	Pretrained minus Cox model	Test set	Budget-matched; 20 repeats	256	20	1000	12966	8608	0.713131	0.691638	0.0221089	0.00433737	0.0370821	Complete	Expanded post hoc test analysis; not the original sealed test	Yes	Hierarchical bootstrap complete
Cervix Uteri	Pretrained minus Cox model	Test set	Budget-matched; 20 repeats	256	20	1000	8166	3306	0.771409	0.745181	0.0266857	0.00753987	0.0432704	Complete	Expanded post hoc test analysis; not the original sealed test	Yes	Hierarchical bootstrap complete
Chronic lymphocytic leukemia (CLL)	Pretrained minus Cox model	Test set	Budget-matched; 20 repeats	256	20	1000	10466	5175	0.688212	0.646098	0.0436705	0.030264	0.061337	Complete	Expanded post hoc test analysis; not the original sealed test	Yes	Hierarchical bootstrap complete
Chronic Myeloid Leukemia	Pretrained minus Cox model	Test set	Budget-matched; 20 repeats	256	20	1000	3818	1883	0.740766	0.705865	0.0343778	0.0175641	0.0582967	Complete	Expanded post hoc test analysis; not the original sealed test	Yes	Hierarchical bootstrap complete
Corpus Uteri	Pretrained minus Cox model	Test set	Budget-matched; 20 repeats	256	20	1000	28682	10040	0.75721	0.727127	0.032061	0.0168892	0.0486103	Complete	Expanded post hoc test analysis; not the original sealed test	Yes	Hierarchical bootstrap complete
Cranial Nerves Other Nervous System	Pretrained minus Cox model	Test set	Budget-matched; 20 repeats	256	20	1000	808	280	0.749328	0.725974	0.0222154	-0.00989767	0.0555835	Complete	Expanded post hoc test analysis; not the original sealed test	Yes	Hierarchical bootstrap complete
Descending Colon	Pretrained minus Cox model	Test set	Budget-matched; 20 repeats	256	20	1000	3611	2175	0.705731	0.675324	0.0282613	0.00456524	0.0496995	Complete	Expanded post hoc test analysis; not the original sealed test	Yes	Hierarchical bootstrap complete
Esophagus	Pretrained minus Cox model	Test set	Budget-matched; 20 repeats	256	20	1000	8906	7554	0.646966	0.63423	0.0130467	0.00172567	0.0298914	Complete	Expanded post hoc test analysis; not the original sealed test	Yes	Hierarchical bootstrap complete
Eye and Orbit	Pretrained minus Cox model	Test set	Budget-matched; 20 repeats	256	20	1000	1656	686	0.670582	0.626904	0.0465266	0.015773	0.0721064	Complete	Expanded post hoc test analysis; not the original sealed test	Yes	Hierarchical bootstrap complete
Floor of Mouth	Pretrained minus Cox model	Test set	Budget-matched; 20 repeats	256	20	1000	1068	762	0.663204	0.629905	0.0326298	0.0132881	0.0583459	Complete	Expanded post hoc test analysis; not the original sealed test	Yes	Hierarchical bootstrap complete
Gallbladder	Pretrained minus Cox model	Test set	Budget-matched; 20 repeats	256	20	1000	2422	2013	0.698974	0.686	0.0136492	0.00117482	0.0290144	Complete	Expanded post hoc test analysis; not the original sealed test	Yes	Hierarchical bootstrap complete
Gum and Other Mouth	Pretrained minus Cox model	Test set	Budget-matched; 20 repeats	256	20	1000	3192	1908	0.683856	0.653357	0.0292758	0.0151623	0.0476682	Complete	Expanded post hoc test analysis; not the original sealed test	Yes	Hierarchical bootstrap complete
Hepatic Flexure	Pretrained minus Cox model	Test set	Budget-matched; 20 repeats	256	20	1000	2951	1958	0.711293	0.68542	0.0253456	0.0115698	0.0414525	Complete	Expanded post hoc test analysis; not the original sealed test	Yes	Hierarchical bootstrap complete
Nodal Hodgkin lymphoma	Pretrained minus Cox model	Test set	Budget-matched; 20 repeats	256	20	1000	5156	1337	0.770108	0.694814	0.0752125	0.0558584	0.0920622	Complete	Expanded post hoc test analysis; not the original sealed test	Yes	Hierarchical bootstrap complete
Hypopharynx	Pretrained minus Cox model	Test set	Budget-matched; 20 repeats	256	20	1000	1231	990	0.581813	0.559732	0.0225395	0.00357972	0.0416181	Complete	Expanded post hoc test analysis; not the original sealed test	Yes	Hierarchical bootstrap complete
Intrahepatic Bile Duct	Pretrained minus Cox model	Test set	Budget-matched; 20 repeats	256	20	1000	2390	2056	0.643656	0.626322	0.018113	0.000588637	0.0344319	Complete	Expanded post hoc test analysis; not the original sealed test	Yes	Hierarchical bootstrap complete
Kaposi Sarcoma	Pretrained minus Cox model	Test set	Budget-matched; 20 repeats	256	20	1000	1050	510	0.565515	0.555345	0.00935649	-0.0252236	0.040718	Complete	Expanded post hoc test analysis; not the original sealed test	Yes	Hierarchical bootstrap complete
Kidney and Renal Pelvis	Pretrained minus Cox model	Test set	Budget-matched; 20 repeats	256	20	1000	31712	14822	0.758293	0.730007	0.0296078	0.00889326	0.0462146	Complete	Expanded post hoc test analysis; not the original sealed test	Yes	Hierarchical bootstrap complete
Larynx	Pretrained minus Cox model	Test set	Budget-matched; 20 repeats	256	20	1000	6435	4157	0.652173	0.628168	0.0227984	0.00390984	0.040286	Complete	Expanded post hoc test analysis; not the original sealed test	Yes	Hierarchical bootstrap complete
Lip	Pretrained minus Cox model	Test set	Budget-matched; 20 repeats	256	20	1000	1452	695	0.695975	0.641527	0.0541086	0.0260028	0.0788773	Complete	Expanded post hoc test analysis; not the original sealed test	Yes	Hierarchical bootstrap complete
Liver	Pretrained minus Cox model	Test set	Budget-matched; 20 repeats	256	20	1000	14908	12162	0.661877	0.644863	0.0174837	0.00664482	0.0294763	Complete	Expanded post hoc test analysis; not the original sealed test	Yes	Hierarchical bootstrap complete
Lung and Bronchus	Pretrained minus Cox model	Test set	Budget-matched; 20 repeats	256	20	1000	109048	91861	0.69828	0.680146	0.0169142	0.00492693	0.0263456	Complete	Expanded post hoc test analysis; not the original sealed test	Yes	Hierarchical bootstrap complete
Melanoma of the Skin	Pretrained minus Cox model	Test set	Budget-matched; 20 repeats	256	20	1000	43713	13427	0.766777	0.71724	0.0516778	0.0334503	0.0702402	Complete	Expanded post hoc test analysis; not the original sealed test	Yes	Hierarchical bootstrap complete
Mesothelioma	Pretrained minus Cox model	Test set	Budget-matched; 20 repeats	256	20	1000	1896	1709	0.601021	0.58647	0.0140927	0.00118104	0.032299	Complete	Expanded post hoc test analysis; not the original sealed test	Yes	Hierarchical bootstrap complete
Myeloma	Pretrained minus Cox model	Test set	Budget-matched; 20 repeats	256	20	1000	13696	8744	0.621823	0.591158	0.0326014	0.0212186	0.0456068	Complete	Expanded post hoc test analysis; not the original sealed test	Yes	Hierarchical bootstrap complete
Nasopharynx	Pretrained minus Cox model	Test set	Budget-matched; 20 repeats	256	20	1000	1337	731	0.639905	0.607625	0.0339583	0.0039522	0.0701527	Complete	Expanded post hoc test analysis; not the original sealed test	Yes	Hierarchical bootstrap complete
Extranodal non-Hodgkin lymphoma (NHL)	Pretrained minus Cox model	Test set	Budget-matched; 20 repeats	256	20	1000	13563	6553	0.680149	0.632925	0.0455525	0.0313242	0.0643048	Complete	Expanded post hoc test analysis; not the original sealed test	Yes	Hierarchical bootstrap complete
Nodal non-Hodgkin lymphoma (NHL)	Pretrained minus Cox model	Test set	Budget-matched; 20 repeats	256	20	1000	26125	14099	0.66201	0.619034	0.0452462	0.0292268	0.0564057	Complete	Expanded post hoc test analysis; not the original sealed test	Yes	Hierarchical bootstrap complete
Nose, Nasal Cavity and Middle Ear	Pretrained minus Cox model	Test set	Budget-matched; 20 repeats	256	20	1000	1405	846	0.646583	0.620927	0.0244907	-0.00502094	0.0516296	Complete	Expanded post hoc test analysis; not the original sealed test	Yes	Hierarchical bootstrap complete
Oropharynx	Pretrained minus Cox model	Test set	Budget-matched; 20 repeats	256	20	1000	1133	656	0.661022	0.635939	0.0259217	-0.00135116	0.0521085	Complete	Expanded post hoc test analysis; not the original sealed test	Yes	Hierarchical bootstrap complete
Other Male Genital Organs	Pretrained minus Cox model	Test set	Budget-matched; 20 repeats	256	20	1000	285	126	0.691228	0.640015	0.0514212	-0.00929173	0.111274	Complete	Expanded post hoc test analysis; not the original sealed test	Yes	Hierarchical bootstrap complete
Other Myeloid/Monocytic Leukemia	Pretrained minus Cox model	Test set	Budget-matched; 20 repeats	256	20	1000	281	216	0.661287	0.619471	0.0408508	0.000991568	0.0790885	Complete	Expanded post hoc test analysis; not the original sealed test	Yes	Hierarchical bootstrap complete
Other Oral Cavity and Pharynx	Pretrained minus Cox model	Test set	Budget-matched; 20 repeats	256	20	1000	427	331	0.631193	0.617518	0.0152329	-0.0179399	0.0450634	Complete	Expanded post hoc test analysis; not the original sealed test	Yes	Hierarchical bootstrap complete
Ovary	Pretrained minus Cox model	Test set	Budget-matched; 20 repeats	256	20	1000	12818	8178	0.739706	0.724947	0.015565	0.0053096	0.0308639	Complete	Expanded post hoc test analysis; not the original sealed test	Yes	Hierarchical bootstrap complete
Pancreas	Pretrained minus Cox model	Test set	Budget-matched; 20 repeats	256	20	1000	25629	22737	0.679354	0.664176	0.0136886	0.00353583	0.0278032	Complete	Expanded post hoc test analysis; not the original sealed test	Yes	Hierarchical bootstrap complete
Pediatric neuroblastoma	Pretrained minus Cox model	Test set	Budget-matched; 20 repeats	256	20	1000	369	77	0.668508	0.663993	0.00152435	-0.0488223	0.0565098	Complete	Expanded post hoc test analysis; not the original sealed test	Yes	Hierarchical bootstrap complete
Penis	Pretrained minus Cox model	Test set	Budget-matched; 20 repeats	256	20	1000	816	507	0.655365	0.637558	0.0174615	-0.0124913	0.0479671	Complete	Expanded post hoc test analysis; not the original sealed test	Yes	Hierarchical bootstrap complete
Peritoneum, Omentum and Mesentery	Pretrained minus Cox model	Test set	Budget-matched; 20 repeats	256	20	1000	1072	856	0.619956	0.601103	0.0189469	-0.00299267	0.0515531	Complete	Expanded post hoc test analysis; not the original sealed test	Yes	Hierarchical bootstrap complete
Prostate	Pretrained minus Cox model	Test set	Budget-matched; 20 repeats	256	20	1000	132242	49394	0.701349	0.667325	0.0346186	0.0195959	0.0453391	Complete	Expanded post hoc test analysis; not the original sealed test	Yes	Hierarchical bootstrap complete
Rectosigmoid Junction	Pretrained minus Cox model	Test set	Budget-matched; 20 repeats	256	20	1000	6294	3753	0.734805	0.704984	0.0312102	0.0110902	0.0512944	Complete	Expanded post hoc test analysis; not the original sealed test	Yes	Hierarchical bootstrap complete
Rectum	Pretrained minus Cox model	Test set	Budget-matched; 20 repeats	256	20	1000	19812	10475	0.741657	0.708996	0.0303795	0.0162571	0.0468603	Complete	Expanded post hoc test analysis; not the original sealed test	Yes	Hierarchical bootstrap complete
Retroperitoneum	Pretrained minus Cox model	Test set	Budget-matched; 20 repeats	256	20	1000	807	489	0.66793	0.642821	0.0238903	-0.00369229	0.0535613	Complete	Expanded post hoc test analysis; not the original sealed test	Yes	Hierarchical bootstrap complete
Salivary Gland	Pretrained minus Cox model	Test set	Budget-matched; 20 repeats	256	20	1000	2669	1288	0.7482	0.721393	0.0251015	0.00536446	0.0496661	Complete	Expanded post hoc test analysis; not the original sealed test	Yes	Hierarchical bootstrap complete
Sigmoid Colon	Pretrained minus Cox model	Test set	Budget-matched; 20 repeats	256	20	1000	16745	9358	0.731537	0.696288	0.031817	0.00952519	0.0473589	Complete	Expanded post hoc test analysis; not the original sealed test	Yes	Hierarchical bootstrap complete
Small Intestine	Pretrained minus Cox model	Test set	Budget-matched; 20 repeats	256	20	1000	4751	2565	0.72927	0.706472	0.0225121	0.00815345	0.0396103	Complete	Expanded post hoc test analysis; not the original sealed test	Yes	Hierarchical bootstrap complete
Soft-tissue cancer, including heart	Pretrained minus Cox model	Test set	Budget-matched; 20 repeats	256	20	1000	6920	3461	0.727008	0.702196	0.0262551	0.0100979	0.0410697	Complete	Expanded post hoc test analysis; not the original sealed test	Yes	Hierarchical bootstrap complete
Splenic Flexure	Pretrained minus Cox model	Test set	Budget-matched; 20 repeats	256	20	1000	1928	1286	0.708711	0.675266	0.0323374	0.00944524	0.0502179	Complete	Expanded post hoc test analysis; not the original sealed test	Yes	Hierarchical bootstrap complete
Stomach	Pretrained minus Cox model	Test set	Budget-matched; 20 repeats	256	20	1000	15336	11435	0.721648	0.706532	0.0129835	0.0020209	0.0274132	Complete	Expanded post hoc test analysis; not the original sealed test	Yes	Hierarchical bootstrap complete
Testis	Pretrained minus Cox model	Test set	Budget-matched; 20 repeats	256	20	1000	5670	579	0.728367	0.708494	0.0213253	-0.0209688	0.0471627	Complete	Expanded post hoc test analysis; not the original sealed test	Yes	Hierarchical bootstrap complete
Thyroid	Pretrained minus Cox model	Test set	Budget-matched; 20 repeats	256	20	1000	25183	3622	0.779479	0.718334	0.0601494	0.0437207	0.0737956	Complete	Expanded post hoc test analysis; not the original sealed test	Yes	Hierarchical bootstrap complete
Tongue	Pretrained minus Cox model	Test set	Budget-matched; 20 repeats	256	20	1000	7193	3719	0.655078	0.615676	0.0374935	0.0154672	0.0561942	Complete	Expanded post hoc test analysis; not the original sealed test	Yes	Hierarchical bootstrap complete
Tonsil	Pretrained minus Cox model	Test set	Budget-matched; 20 repeats	256	20	1000	4287	1834	0.635014	0.603561	0.0278975	0.00336646	0.0551939	Complete	Expanded post hoc test analysis; not the original sealed test	Yes	Hierarchical bootstrap complete
Trachea, Mediastinum and Other Respiratory Organs	Pretrained minus Cox model	Test set	Budget-matched; 20 repeats	256	20	1000	370	202	0.729665	0.714677	0.0160123	-0.0214988	0.0494788	Complete	Expanded post hoc test analysis; not the original sealed test	Yes	Hierarchical bootstrap complete
Transverse Colon	Pretrained minus Cox model	Test set	Budget-matched; 20 repeats	256	20	1000	5776	3673	0.702214	0.67514	0.0263639	0.0112849	0.0468761	Complete	Expanded post hoc test analysis; not the original sealed test	Yes	Hierarchical bootstrap complete
Ureter	Pretrained minus Cox model	Test set	Budget-matched; 20 repeats	256	20	1000	1108	821	0.65587	0.645237	0.0105066	-0.01184	0.0316548	Complete	Expanded post hoc test analysis; not the original sealed test	Yes	Hierarchical bootstrap complete
Urinary Bladder	Pretrained minus Cox model	Test set	Budget-matched; 20 repeats	256	20	1000	39046	22516	0.70376	0.686465	0.0228024	0.00831624	0.0333854	Complete	Expanded post hoc test analysis; not the original sealed test	Yes	Hierarchical bootstrap complete
Vagina	Pretrained minus Cox model	Test set	Budget-matched; 20 repeats	256	20	1000	819	514	0.68112	0.650598	0.0310116	0.00655971	0.0660566	Complete	Expanded post hoc test analysis; not the original sealed test	Yes	Hierarchical bootstrap complete
Vulva	Pretrained minus Cox model	Test set	Budget-matched; 20 repeats	256	20	1000	2585	1310	0.735036	0.694642	0.0423127	0.0254328	0.0680846	Complete	Expanded post hoc test analysis; not the original sealed test	Yes	Hierarchical bootstrap complete
Acute Lymphocytic Leukemia	Pretrained minus Cox model	Validation set	Budget-matched; 20 repeats	256	20	1000	3369	1166	0.756492	0.724976	0.0315156	0.0100349	0.0615521	Formally evaluable (20 of 20 repeats)	Primary budget-matched development analysis	Yes	Hierarchical bootstrap complete
Acute Monocytic Leukemia	Pretrained minus Cox model	Validation set	Budget-matched; 20 repeats	256	20	1000	417	344	0.674108	0.625939	0.0481695	0.0190859	0.0779173	Formally evaluable (20 of 20 repeats)	Primary budget-matched development analysis	Yes	Hierarchical bootstrap complete
Acute myeloid leukemia (AML)	Pretrained minus Cox model	Validation set	Budget-matched; 20 repeats	256	20	1000	8136	6299	0.678609	0.635678	0.0429312	0.0348654	0.0522162	Formally evaluable (20 of 20 repeats)	Primary budget-matched development analysis	Yes	Hierarchical bootstrap complete
Anus, Anal Canal and Anorectum	Pretrained minus Cox model	Validation set	Budget-matched; 20 repeats	256	20	1000	3814	1915	0.649217	0.615493	0.0337245	0.0175614	0.0618473	Formally evaluable (20 of 20 repeats)	Primary budget-matched development analysis	Yes	Hierarchical bootstrap complete
Appendix	Pretrained minus Cox model	Validation set	Budget-matched; 20 repeats	256	20	1000	2414	800	0.753676	0.714011	0.0396645	0.0187187	0.0741028	Formally evaluable (20 of 20 repeats)	Primary budget-matched development analysis	Yes	Hierarchical bootstrap complete
Ascending Colon	Pretrained minus Cox model	Validation set	Budget-matched; 20 repeats	256	20	1000	11101	6995	0.70416	0.681009	0.0231509	0.00696205	0.0366468	Formally evaluable (20 of 20 repeats)	Primary budget-matched development analysis	Yes	Hierarchical bootstrap complete
Bones and Joints	Pretrained minus Cox model	Validation set	Budget-matched; 20 repeats	256	20	1000	1862	823	0.72133	0.688505	0.0328251	0.00636455	0.0590603	Formally evaluable (20 of 20 repeats)	Primary budget-matched development analysis	Yes	Hierarchical bootstrap complete
Brain	Pretrained minus Cox model	Validation set	Budget-matched; 20 repeats	256	20	1000	11923	8947	0.731868	0.691414	0.0404537	0.0268298	0.0542488	Formally evaluable (20 of 20 repeats)	Primary budget-matched development analysis	Yes	Hierarchical bootstrap complete
Breast	Pretrained minus Cox model	Validation set	Budget-matched; 20 repeats	256	20	1000	135366	44777	0.716394	0.676963	0.0394306	0.0269832	0.0605725	Formally evaluable (20 of 20 repeats)	Primary budget-matched development analysis	Yes	Hierarchical bootstrap complete
Cecum	Pretrained minus Cox model	Validation set	Budget-matched; 20 repeats	256	20	1000	12751	8385	0.717502	0.695584	0.0219176	0.00912702	0.0372675	Formally evaluable (20 of 20 repeats)	Primary budget-matched development analysis	Yes	Hierarchical bootstrap complete
Cervix Uteri	Pretrained minus Cox model	Validation set	Budget-matched; 20 repeats	256	20	1000	8091	3314	0.765468	0.738571	0.0268966	0.0100218	0.0445531	Formally evaluable (20 of 20 repeats)	Primary budget-matched development analysis	Yes	Hierarchical bootstrap complete
Chronic lymphocytic leukemia (CLL)	Pretrained minus Cox model	Validation set	Budget-matched; 20 repeats	256	20	1000	10356	5109	0.696803	0.647932	0.0488712	0.0334326	0.0664752	Formally evaluable (20 of 20 repeats)	Primary budget-matched development analysis	Yes	Hierarchical bootstrap complete
Chronic Myeloid Leukemia	Pretrained minus Cox model	Validation set	Budget-matched; 20 repeats	256	20	1000	3733	1920	0.73044	0.699887	0.0305532	0.0163747	0.0478332	Formally evaluable (20 of 20 repeats)	Primary budget-matched development analysis	Yes	Hierarchical bootstrap complete
Corpus Uteri	Pretrained minus Cox model	Validation set	Budget-matched; 20 repeats	256	20	1000	28760	10122	0.762284	0.731258	0.0310254	0.0156361	0.0495002	Formally evaluable (20 of 20 repeats)	Primary budget-matched development analysis	Yes	Hierarchical bootstrap complete
Cranial Nerves Other Nervous System	Pretrained minus Cox model	Validation set	Budget-matched; 20 repeats	256	20	1000	790	290	0.767109	0.723158	0.0439506	0.0144794	0.083226	Formally evaluable (20 of 20 repeats)	Primary budget-matched development analysis	Yes	Hierarchical bootstrap complete
Descending Colon	Pretrained minus Cox model	Validation set	Budget-matched; 20 repeats	256	20	1000	3739	2202	0.700187	0.672076	0.028111	0.00500447	0.0482549	Formally evaluable (20 of 20 repeats)	Primary budget-matched development analysis	Yes	Hierarchical bootstrap complete
Esophagus	Pretrained minus Cox model	Validation set	Budget-matched; 20 repeats	256	20	1000	9065	7696	0.645832	0.631846	0.0139862	-0.000582965	0.0295586	Formally evaluable (20 of 20 repeats)	Primary budget-matched development analysis	Yes	Hierarchical bootstrap complete
Eye and Orbit	Pretrained minus Cox model	Validation set	Budget-matched; 20 repeats	256	19	1000	1765	731						Not estimable because of fitting failures	Primary budget-matched development analysis	No	Not estimable because of fitting failures
Floor of Mouth	Pretrained minus Cox model	Validation set	Budget-matched; 20 repeats	256	20	1000	1117	821	0.65101	0.623239	0.0277709	0.00474377	0.0503611	Formally evaluable (20 of 20 repeats)	Primary budget-matched development analysis	Yes	Hierarchical bootstrap complete
Gallbladder	Pretrained minus Cox model	Validation set	Budget-matched; 20 repeats	256	20	1000	2454	2059	0.691608	0.680266	0.0113427	-0.00271722	0.0257654	Formally evaluable (20 of 20 repeats)	Primary budget-matched development analysis	Yes	Hierarchical bootstrap complete
Gum and Other Mouth	Pretrained minus Cox model	Validation set	Budget-matched; 20 repeats	256	20	1000	3199	1981	0.685226	0.654037	0.0311887	0.0162038	0.053887	Formally evaluable (20 of 20 repeats)	Primary budget-matched development analysis	Yes	Hierarchical bootstrap complete
Hepatic Flexure	Pretrained minus Cox model	Validation set	Budget-matched; 20 repeats	256	20	1000	2949	1936	0.714562	0.688907	0.0256548	0.00830507	0.0466725	Formally evaluable (20 of 20 repeats)	Primary budget-matched development analysis	Yes	Hierarchical bootstrap complete
Nodal Hodgkin lymphoma	Pretrained minus Cox model	Validation set	Budget-matched; 20 repeats	256	20	1000	5053	1324	0.761711	0.691935	0.0697759	0.0534177	0.0875057	Formally evaluable (20 of 20 repeats)	Primary budget-matched development analysis	Yes	Hierarchical bootstrap complete
Hypopharynx	Pretrained minus Cox model	Validation set	Budget-matched; 20 repeats	256	20	1000	1238	1002	0.56769	0.548677	0.0190135	0.000722082	0.0410111	Formally evaluable (20 of 20 repeats)	Primary budget-matched development analysis	Yes	Hierarchical bootstrap complete
Intrahepatic Bile Duct	Pretrained minus Cox model	Validation set	Budget-matched; 20 repeats	256	20	1000	2333	1968	0.634097	0.617161	0.016936	-0.00307581	0.0359405	Formally evaluable (20 of 20 repeats)	Primary budget-matched development analysis	Yes	Hierarchical bootstrap complete
Kaposi Sarcoma	Pretrained minus Cox model	Validation set	Budget-matched; 20 repeats	256	19	1000	1032	475						Not estimable because of fitting failures	Primary budget-matched development analysis	No	Not estimable because of fitting failures
Kidney and Renal Pelvis	Pretrained minus Cox model	Validation set	Budget-matched; 20 repeats	256	20	1000	31752	14750	0.752263	0.723159	0.0291042	0.00985538	0.0455364	Formally evaluable (20 of 20 repeats)	Primary budget-matched development analysis	Yes	Hierarchical bootstrap complete
Larynx	Pretrained minus Cox model	Validation set	Budget-matched; 20 repeats	256	20	1000	6286	4159	0.641325	0.615516	0.0258093	0.00902464	0.0419546	Formally evaluable (20 of 20 repeats)	Primary budget-matched development analysis	Yes	Hierarchical bootstrap complete
Lip	Pretrained minus Cox model	Validation set	Budget-matched; 20 repeats	256	20	1000	1522	729	0.687877	0.638846	0.0490314	0.022005	0.0762554	Formally evaluable (20 of 20 repeats)	Primary budget-matched development analysis	Yes	Hierarchical bootstrap complete
Liver	Pretrained minus Cox model	Validation set	Budget-matched; 20 repeats	256	20	1000	15106	12231	0.666249	0.648776	0.0174736	0.00675303	0.0289862	Formally evaluable (20 of 20 repeats)	Primary budget-matched development analysis	Yes	Hierarchical bootstrap complete
Lung and Bronchus	Pretrained minus Cox model	Validation set	Budget-matched; 20 repeats	256	20	1000	109309	91934	0.697145	0.680156	0.0169886	0.00514577	0.029197	Formally evaluable (20 of 20 repeats)	Primary budget-matched development analysis	Yes	Hierarchical bootstrap complete
Melanoma of the Skin	Pretrained minus Cox model	Validation set	Budget-matched; 20 repeats	256	20	1000	43564	13405	0.768095	0.721212	0.0468829	0.0307342	0.0689277	Formally evaluable (20 of 20 repeats)	Primary budget-matched development analysis	Yes	Hierarchical bootstrap complete
Mesothelioma	Pretrained minus Cox model	Validation set	Budget-matched; 20 repeats	256	20	1000	1859	1676	0.600317	0.586484	0.0138331	-0.000729367	0.0279494	Formally evaluable (20 of 20 repeats)	Primary budget-matched development analysis	Yes	Hierarchical bootstrap complete
Myeloma	Pretrained minus Cox model	Validation set	Budget-matched; 20 repeats	256	20	1000	13951	8846	0.619895	0.585529	0.0343659	0.0241963	0.0460349	Formally evaluable (20 of 20 repeats)	Primary budget-matched development analysis	Yes	Hierarchical bootstrap complete
Nasopharynx	Pretrained minus Cox model	Validation set	Budget-matched; 20 repeats	256	20	1000	1306	748	0.64968	0.613463	0.0362171	0.0110667	0.0607884	Formally evaluable (20 of 20 repeats)	Primary budget-matched development analysis	Yes	Hierarchical bootstrap complete
Extranodal non-Hodgkin lymphoma (NHL)	Pretrained minus Cox model	Validation set	Budget-matched; 20 repeats	256	20	1000	13293	6438	0.67866	0.635288	0.0433721	0.0273924	0.0571974	Formally evaluable (20 of 20 repeats)	Primary budget-matched development analysis	Yes	Hierarchical bootstrap complete
Nodal non-Hodgkin lymphoma (NHL)	Pretrained minus Cox model	Validation set	Budget-matched; 20 repeats	256	20	1000	25942	14020	0.66144	0.61521	0.0462304	0.0294459	0.0622968	Formally evaluable (20 of 20 repeats)	Primary budget-matched development analysis	Yes	Hierarchical bootstrap complete
Nose, Nasal Cavity and Middle Ear	Pretrained minus Cox model	Validation set	Budget-matched; 20 repeats	256	20	1000	1485	927	0.649191	0.628793	0.0203977	-0.00751729	0.0507559	Formally evaluable (20 of 20 repeats)	Primary budget-matched development analysis	Yes	Hierarchical bootstrap complete
Oropharynx	Pretrained minus Cox model	Validation set	Budget-matched; 20 repeats	256	20	1000	1081	635	0.6664	0.642885	0.0235152	-0.00583484	0.0485972	Formally evaluable (20 of 20 repeats)	Primary budget-matched development analysis	Yes	Hierarchical bootstrap complete
Other Male Genital Organs	Pretrained minus Cox model	Validation set	Budget-matched; 20 repeats	256	20	1000	264	116	0.685203	0.658901	0.0263023	-0.0299363	0.085299	Formally evaluable (20 of 20 repeats)	Primary budget-matched development analysis	Yes	Hierarchical bootstrap complete
Other Myeloid/Monocytic Leukemia	Pretrained minus Cox model	Validation set	Budget-matched; 20 repeats	256	20	1000	270	213	0.670339	0.623407	0.0469318	0.00861978	0.102263	Formally evaluable (20 of 20 repeats)	Primary budget-matched development analysis	Yes	Hierarchical bootstrap complete
Other Oral Cavity and Pharynx	Pretrained minus Cox model	Validation set	Budget-matched; 20 repeats	256	20	1000	405	307	0.643375	0.623051	0.0203237	-0.0129024	0.0508274	Formally evaluable (20 of 20 repeats)	Primary budget-matched development analysis	Yes	Hierarchical bootstrap complete
Ovary	Pretrained minus Cox model	Validation set	Budget-matched; 20 repeats	256	20	1000	12901	8087	0.73775	0.720967	0.0167824	0.00320871	0.0298796	Formally evaluable (20 of 20 repeats)	Primary budget-matched development analysis	Yes	Hierarchical bootstrap complete
Pancreas	Pretrained minus Cox model	Validation set	Budget-matched; 20 repeats	256	20	1000	25673	22623	0.682336	0.666348	0.0159871	0.00427011	0.0296671	Formally evaluable (20 of 20 repeats)	Primary budget-matched development analysis	Yes	Hierarchical bootstrap complete
Pediatric neuroblastoma	Pretrained minus Cox model	Validation set	Budget-matched; 20 repeats	256	20	1000	449	104	0.679656	0.686568	-0.00691162	-0.0473908	0.0331313	Formally evaluable (20 of 20 repeats)	Primary budget-matched development analysis	Yes	Hierarchical bootstrap complete
Penis	Pretrained minus Cox model	Validation set	Budget-matched; 20 repeats	256	20	1000	788	420	0.667131	0.631778	0.0353528	-0.000277473	0.0657059	Formally evaluable (20 of 20 repeats)	Primary budget-matched development analysis	Yes	Hierarchical bootstrap complete
Peritoneum, Omentum and Mesentery	Pretrained minus Cox model	Validation set	Budget-matched; 20 repeats	256	20	1000	1134	885	0.627993	0.6107	0.0172934	-0.0114735	0.0413904	Formally evaluable (20 of 20 repeats)	Primary budget-matched development analysis	Yes	Hierarchical bootstrap complete
Prostate	Pretrained minus Cox model	Validation set	Budget-matched; 20 repeats	256	20	1000	132510	49203	0.701603	0.667858	0.0337453	0.0204687	0.047254	Formally evaluable (20 of 20 repeats)	Primary budget-matched development analysis	Yes	Hierarchical bootstrap complete
Rectosigmoid Junction	Pretrained minus Cox model	Validation set	Budget-matched; 20 repeats	256	20	1000	6245	3788	0.736265	0.704291	0.0319737	0.0132196	0.0517923	Formally evaluable (20 of 20 repeats)	Primary budget-matched development analysis	Yes	Hierarchical bootstrap complete
Rectum	Pretrained minus Cox model	Validation set	Budget-matched; 20 repeats	256	20	1000	19639	10484	0.73511	0.704514	0.0305954	0.0157726	0.0445774	Formally evaluable (20 of 20 repeats)	Primary budget-matched development analysis	Yes	Hierarchical bootstrap complete
Retroperitoneum	Pretrained minus Cox model	Validation set	Budget-matched; 20 repeats	256	20	1000	849	473	0.676745	0.64674	0.0300054	-0.00252122	0.059858	Formally evaluable (20 of 20 repeats)	Primary budget-matched development analysis	Yes	Hierarchical bootstrap complete
Salivary Gland	Pretrained minus Cox model	Validation set	Budget-matched; 20 repeats	256	20	1000	2650	1282	0.749095	0.71725	0.0318452	0.0117949	0.0502213	Formally evaluable (20 of 20 repeats)	Primary budget-matched development analysis	Yes	Hierarchical bootstrap complete
Sigmoid Colon	Pretrained minus Cox model	Validation set	Budget-matched; 20 repeats	256	20	1000	16811	9543	0.726547	0.694652	0.0318942	0.0092315	0.0450947	Formally evaluable (20 of 20 repeats)	Primary budget-matched development analysis	Yes	Hierarchical bootstrap complete
Small Intestine	Pretrained minus Cox model	Validation set	Budget-matched; 20 repeats	256	20	1000	4795	2505	0.732045	0.709893	0.0221512	0.00479388	0.0443208	Formally evaluable (20 of 20 repeats)	Primary budget-matched development analysis	Yes	Hierarchical bootstrap complete
Soft-tissue cancer, including heart	Pretrained minus Cox model	Validation set	Budget-matched; 20 repeats	256	20	1000	7032	3496	0.731481	0.703979	0.0275018	0.0120376	0.0432838	Formally evaluable (20 of 20 repeats)	Primary budget-matched development analysis	Yes	Hierarchical bootstrap complete
Splenic Flexure	Pretrained minus Cox model	Validation set	Budget-matched; 20 repeats	256	20	1000	1914	1196	0.716029	0.67729	0.038739	0.0184731	0.061287	Formally evaluable (20 of 20 repeats)	Primary budget-matched development analysis	Yes	Hierarchical bootstrap complete
Stomach	Pretrained minus Cox model	Validation set	Budget-matched; 20 repeats	256	20	1000	15330	11493	0.721036	0.70818	0.0128555	0.00154952	0.0255358	Formally evaluable (20 of 20 repeats)	Primary budget-matched development analysis	Yes	Hierarchical bootstrap complete
Testis	Pretrained minus Cox model	Validation set	Budget-matched; 20 repeats	256	20	1000	5569	620	0.721541	0.702329	0.0192119	-0.0174289	0.0546308	Formally evaluable (20 of 20 repeats)	Primary budget-matched development analysis	Yes	Hierarchical bootstrap complete
Thyroid	Pretrained minus Cox model	Validation set	Budget-matched; 20 repeats	256	20	1000	25249	3595	0.773055	0.710396	0.0626588	0.0475043	0.0761932	Formally evaluable (20 of 20 repeats)	Primary budget-matched development analysis	Yes	Hierarchical bootstrap complete
Tongue	Pretrained minus Cox model	Validation set	Budget-matched; 20 repeats	256	20	1000	7174	3678	0.655413	0.62054	0.0348723	0.0145672	0.0556337	Formally evaluable (20 of 20 repeats)	Primary budget-matched development analysis	Yes	Hierarchical bootstrap complete
Tonsil	Pretrained minus Cox model	Validation set	Budget-matched; 20 repeats	256	20	1000	4192	1807	0.627653	0.602237	0.0254169	0.00199186	0.0525429	Formally evaluable (20 of 20 repeats)	Primary budget-matched development analysis	Yes	Hierarchical bootstrap complete
Trachea, Mediastinum and Other Respiratory Organs	Pretrained minus Cox model	Validation set	Budget-matched; 20 repeats	256	20	1000	370	231	0.708831	0.698518	0.0103124	-0.0214539	0.0401649	Formally evaluable (20 of 20 repeats)	Primary budget-matched development analysis	Yes	Hierarchical bootstrap complete
Transverse Colon	Pretrained minus Cox model	Validation set	Budget-matched; 20 repeats	256	20	1000	5656	3567	0.699367	0.67296	0.0264067	0.0134385	0.0434014	Formally evaluable (20 of 20 repeats)	Primary budget-matched development analysis	Yes	Hierarchical bootstrap complete
Ureter	Pretrained minus Cox model	Validation set	Budget-matched; 20 repeats	256	20	1000	1051	762	0.655181	0.637905	0.0172758	-0.00658983	0.0386826	Formally evaluable (20 of 20 repeats)	Primary budget-matched development analysis	Yes	Hierarchical bootstrap complete
Urinary Bladder	Pretrained minus Cox model	Validation set	Budget-matched; 20 repeats	256	20	1000	38923	22267	0.706129	0.684124	0.0220046	0.00891963	0.031803	Formally evaluable (20 of 20 repeats)	Primary budget-matched development analysis	Yes	Hierarchical bootstrap complete
Vagina	Pretrained minus Cox model	Validation set	Budget-matched; 20 repeats	256	20	1000	830	509	0.651751	0.632901	0.01885	-0.010507	0.0437646	Formally evaluable (20 of 20 repeats)	Primary budget-matched development analysis	Yes	Hierarchical bootstrap complete
Vulva	Pretrained minus Cox model	Validation set	Budget-matched; 20 repeats	256	20	1000	2671	1428	0.736379	0.695487	0.0408918	0.0232716	0.0601592	Formally evaluable (20 of 20 repeats)	Primary budget-matched development analysis	Yes	Hierarchical bootstrap complete
Acute Lymphocytic Leukemia	Pretrained minus end-to-end scratch model	Test set	Full-label fixed models			1000	3404	1190	0.79551	0.809632	-0.0137557	-0.0194331	-0.00793872	Complete	Post hoc reconstructed fixed-model validation and test analysis	Yes	Paired-patient bootstrap complete
Acute Monocytic Leukemia	Pretrained minus end-to-end scratch model	Test set	Full-label fixed models			1000	439	359	0.691961	0.691329	0.000822697	-0.00972346	0.0111772	Complete	Post hoc reconstructed fixed-model validation and test analysis	Yes	Paired-patient bootstrap complete
Acute myeloid leukemia (AML)	Pretrained minus end-to-end scratch model	Test set	Full-label fixed models			1000	8107	6266	0.701254	0.705717	-0.00450127	-0.0064316	-0.00254311	Complete	Post hoc reconstructed fixed-model validation and test analysis	Yes	Paired-patient bootstrap complete
Anus, Anal Canal and Anorectum	Pretrained minus end-to-end scratch model	Test set	Full-label fixed models			1000	3857	1891	0.717603	0.716359	0.00129441	-0.00596757	0.00807112	Complete	Post hoc reconstructed fixed-model validation and test analysis	Yes	Paired-patient bootstrap complete
Appendix	Pretrained minus end-to-end scratch model	Test set	Full-label fixed models			1000	2351	792	0.810841	0.822737	-0.011985	-0.0181907	-0.00511852	Complete	Post hoc reconstructed fixed-model validation and test analysis	Yes	Paired-patient bootstrap complete
Ascending Colon	Pretrained minus end-to-end scratch model	Test set	Full-label fixed models			1000	11438	7144	0.759682	0.758933	0.000695272	-0.00223416	0.00391075	Complete	Post hoc reconstructed fixed-model validation and test analysis	Yes	Paired-patient bootstrap complete
Bones and Joints	Pretrained minus end-to-end scratch model	Test set	Full-label fixed models			1000	1874	805	0.758494	0.714306	0.0434303	0.0300376	0.059012	Complete	Post hoc reconstructed fixed-model validation and test analysis	Yes	Paired-patient bootstrap complete
Brain	Pretrained minus end-to-end scratch model	Test set	Full-label fixed models			1000	12135	9056	0.766733	0.776941	-0.0101925	-0.0125493	-0.00793069	Complete	Post hoc reconstructed fixed-model validation and test analysis	Yes	Paired-patient bootstrap complete
Breast	Pretrained minus end-to-end scratch model	Test set	Full-label fixed models			0	135236	44565	0.790949	0.802836	-0.0118869			Fixed checkpoint validation and test predictions complete	Post hoc reconstructed fixed-model point estimate	No	Point estimate only; bootstrap not completed
Cecum	Pretrained minus end-to-end scratch model	Test set	Full-label fixed models			1000	12966	8608	0.761526	0.763722	-0.00232947	-0.00481792	0.000213841	Complete	Post hoc reconstructed fixed-model validation and test analysis	Yes	Paired-patient bootstrap complete
Cervix Uteri	Pretrained minus end-to-end scratch model	Test set	Full-label fixed models			1000	8166	3306	0.807818	0.807182	0.000425627	-0.00302899	0.0041394	Complete	Post hoc reconstructed fixed-model validation and test analysis	Yes	Paired-patient bootstrap complete
Chronic lymphocytic leukemia (CLL)	Pretrained minus end-to-end scratch model	Test set	Full-label fixed models			1000	10466	5175	0.72666	0.728174	-0.00158501	-0.00324235	4.75496e-05	Complete	Post hoc reconstructed fixed-model validation and test analysis	Yes	Paired-patient bootstrap complete
Chronic Myeloid Leukemia	Pretrained minus end-to-end scratch model	Test set	Full-label fixed models			1000	3818	1883	0.770872	0.777591	-0.00666045	-0.00998943	-0.00323236	Complete	Post hoc reconstructed fixed-model validation and test analysis	Yes	Paired-patient bootstrap complete
Corpus Uteri	Pretrained minus end-to-end scratch model	Test set	Full-label fixed models			1000	28682	10040	0.812968	0.814455	-0.00139427	-0.00347681	0.000832597	Complete	Post hoc reconstructed fixed-model validation and test analysis	Yes	Paired-patient bootstrap complete
Cranial Nerves Other Nervous System	Pretrained minus end-to-end scratch model	Test set	Full-label fixed models			1000	808	280	0.798598	0.763043	0.0354358	0.0187573	0.0544478	Complete	Post hoc reconstructed fixed-model validation and test analysis	Yes	Paired-patient bootstrap complete
Descending Colon	Pretrained minus end-to-end scratch model	Test set	Full-label fixed models			1000	3611	2175	0.758725	0.733281	0.0254608	0.0184559	0.0320254	Complete	Post hoc reconstructed fixed-model validation and test analysis	Yes	Paired-patient bootstrap complete
Esophagus	Pretrained minus end-to-end scratch model	Test set	Full-label fixed models			1000	8906	7554	0.696069	0.689384	0.00667805	0.00332584	0.0101045	Complete	Post hoc reconstructed fixed-model validation and test analysis	Yes	Paired-patient bootstrap complete
Eye and Orbit	Pretrained minus end-to-end scratch model	Test set	Full-label fixed models			1000	1656	686	0.730451	0.725372	0.00483659	-0.00507377	0.015972	Complete	Post hoc reconstructed fixed-model validation and test analysis	Yes	Paired-patient bootstrap complete
Floor of Mouth	Pretrained minus end-to-end scratch model	Test set	Full-label fixed models			1000	1068	762	0.716641	0.698817	0.0179331	0.00728451	0.0288569	Complete	Post hoc reconstructed fixed-model validation and test analysis	Yes	Paired-patient bootstrap complete
Gallbladder	Pretrained minus end-to-end scratch model	Test set	Full-label fixed models			1000	2422	2013	0.742532	0.724106	0.0183163	0.0106337	0.0254946	Complete	Post hoc reconstructed fixed-model validation and test analysis	Yes	Paired-patient bootstrap complete
Gum and Other Mouth	Pretrained minus end-to-end scratch model	Test set	Full-label fixed models			1000	3192	1908	0.735097	0.727384	0.00806966	0.00100073	0.0155954	Complete	Post hoc reconstructed fixed-model validation and test analysis	Yes	Paired-patient bootstrap complete
Hepatic Flexure	Pretrained minus end-to-end scratch model	Test set	Full-label fixed models			1000	2951	1958	0.760237	0.754765	0.00538371	-0.000503854	0.0113306	Complete	Post hoc reconstructed fixed-model validation and test analysis	Yes	Paired-patient bootstrap complete
Nodal Hodgkin lymphoma	Pretrained minus end-to-end scratch model	Test set	Full-label fixed models			1000	5156	1337	0.820627	0.815951	0.0046767	-0.000875041	0.0101661	Complete	Post hoc reconstructed fixed-model validation and test analysis	Yes	Paired-patient bootstrap complete
Hypopharynx	Pretrained minus end-to-end scratch model	Test set	Full-label fixed models			1000	1231	990	0.639619	0.622979	0.0164741	0.00327589	0.0293071	Complete	Post hoc reconstructed fixed-model validation and test analysis	Yes	Paired-patient bootstrap complete
Intrahepatic Bile Duct	Pretrained minus end-to-end scratch model	Test set	Full-label fixed models			1000	2390	2056	0.692919	0.687229	0.00599181	-0.000667796	0.0127183	Complete	Post hoc reconstructed fixed-model validation and test analysis	Yes	Paired-patient bootstrap complete
Kaposi Sarcoma	Pretrained minus end-to-end scratch model	Test set	Full-label fixed models			1000	1050	510	0.611138	0.575273	0.0356785	0.0121012	0.0582246	Complete	Post hoc reconstructed fixed-model validation and test analysis	Yes	Paired-patient bootstrap complete
Kidney and Renal Pelvis	Pretrained minus end-to-end scratch model	Test set	Full-label fixed models			1000	31712	14822	0.80597	0.814989	-0.00897661	-0.0104571	-0.00734273	Complete	Post hoc reconstructed fixed-model validation and test analysis	Yes	Paired-patient bootstrap complete
Larynx	Pretrained minus end-to-end scratch model	Test set	Full-label fixed models			1000	6435	4157	0.706848	0.684247	0.0225505	0.0166219	0.0287665	Complete	Post hoc reconstructed fixed-model validation and test analysis	Yes	Paired-patient bootstrap complete
Lip	Pretrained minus end-to-end scratch model	Test set	Full-label fixed models			1000	1452	695	0.736954	0.738225	-0.00128599	-0.0086069	0.00605555	Complete	Post hoc reconstructed fixed-model validation and test analysis	Yes	Paired-patient bootstrap complete
Liver	Pretrained minus end-to-end scratch model	Test set	Full-label fixed models			1000	14908	12162	0.715851	0.725457	-0.00961925	-0.0118605	-0.00710895	Complete	Post hoc reconstructed fixed-model validation and test analysis	Yes	Paired-patient bootstrap complete
Lung and Bronchus	Pretrained minus end-to-end scratch model	Test set	Full-label fixed models			1000	109048	91861	0.743021	0.750512	-0.00748331	-0.00813888	-0.00683301	Complete	Post hoc reconstructed fixed-model validation and test analysis	Yes	Paired-patient bootstrap complete
Melanoma of the Skin	Pretrained minus end-to-end scratch model	Test set	Full-label fixed models			1000	43713	13427	0.81776	0.827041	-0.00927122	-0.010684	-0.00783241	Complete	Post hoc reconstructed fixed-model validation and test analysis	Yes	Paired-patient bootstrap complete
Mesothelioma	Pretrained minus end-to-end scratch model	Test set	Full-label fixed models			1000	1896	1709	0.647796	0.645217	0.00260187	-0.00584246	0.0102796	Complete	Post hoc reconstructed fixed-model validation and test analysis	Yes	Paired-patient bootstrap complete
Myeloma	Pretrained minus end-to-end scratch model	Test set	Full-label fixed models			1000	13696	8744	0.667383	0.666274	0.00115497	-0.000289868	0.00269427	Complete	Post hoc reconstructed fixed-model validation and test analysis	Yes	Paired-patient bootstrap complete
Nasopharynx	Pretrained minus end-to-end scratch model	Test set	Full-label fixed models			1000	1337	731	0.703902	0.65695	0.04697	0.0290743	0.0661336	Complete	Post hoc reconstructed fixed-model validation and test analysis	Yes	Paired-patient bootstrap complete
Extranodal non-Hodgkin lymphoma (NHL)	Pretrained minus end-to-end scratch model	Test set	Full-label fixed models			1000	13563	6553	0.741134	0.762155	-0.0209374	-0.0247354	-0.0172478	Complete	Post hoc reconstructed fixed-model validation and test analysis	Yes	Paired-patient bootstrap complete
Nodal non-Hodgkin lymphoma (NHL)	Pretrained minus end-to-end scratch model	Test set	Full-label fixed models			1000	26125	14099	0.720615	0.729117	-0.00856634	-0.0105503	-0.0067521	Complete	Post hoc reconstructed fixed-model validation and test analysis	Yes	Paired-patient bootstrap complete
Nose, Nasal Cavity and Middle Ear	Pretrained minus end-to-end scratch model	Test set	Full-label fixed models			1000	1405	846	0.709924	0.685357	0.0242762	0.0110809	0.0377922	Complete	Post hoc reconstructed fixed-model validation and test analysis	Yes	Paired-patient bootstrap complete
Oropharynx	Pretrained minus end-to-end scratch model	Test set	Full-label fixed models			1000	1133	656	0.726617	0.712295	0.0140701	0.00160956	0.0268203	Complete	Post hoc reconstructed fixed-model validation and test analysis	Yes	Paired-patient bootstrap complete
Other Male Genital Organs	Pretrained minus end-to-end scratch model	Test set	Full-label fixed models			1000	285	126	0.740768	0.695086	0.0478492	-0.000426338	0.0977551	Complete	Post hoc reconstructed fixed-model validation and test analysis	Yes	Paired-patient bootstrap complete
Other Myeloid/Monocytic Leukemia	Pretrained minus end-to-end scratch model	Test set	Full-label fixed models			1000	281	216	0.694049	0.617255	0.0773214	0.0363776	0.119003	Complete	Post hoc reconstructed fixed-model validation and test analysis	Yes	Paired-patient bootstrap complete
Other Oral Cavity and Pharynx	Pretrained minus end-to-end scratch model	Test set	Full-label fixed models			1000	427	331	0.666346	0.646313	0.0194508	-0.00143416	0.0421997	Complete	Post hoc reconstructed fixed-model validation and test analysis	Yes	Paired-patient bootstrap complete
Ovary	Pretrained minus end-to-end scratch model	Test set	Full-label fixed models			1000	12818	8178	0.784387	0.786953	-0.00246	-0.00496404	7.03732e-05	Complete	Post hoc reconstructed fixed-model validation and test analysis	Yes	Paired-patient bootstrap complete
Pancreas	Pretrained minus end-to-end scratch model	Test set	Full-label fixed models			1000	25629	22737	0.73385	0.740333	-0.00652835	-0.00805771	-0.00490463	Complete	Post hoc reconstructed fixed-model validation and test analysis	Yes	Paired-patient bootstrap complete
Pediatric neuroblastoma	Pretrained minus end-to-end scratch model	Test set	Full-label fixed models			1000	369	77	0.727109	0.680056	0.0462025	-0.00026073	0.0959057	Complete	Post hoc reconstructed fixed-model validation and test analysis	Yes	Paired-patient bootstrap complete
Penis	Pretrained minus end-to-end scratch model	Test set	Full-label fixed models			1000	816	507	0.700495	0.69797	0.00295371	-0.0104971	0.0158007	Complete	Post hoc reconstructed fixed-model validation and test analysis	Yes	Paired-patient bootstrap complete
Peritoneum, Omentum and Mesentery	Pretrained minus end-to-end scratch model	Test set	Full-label fixed models			1000	1072	856	0.673949	0.659413	0.0146279	-0.000375996	0.029569	Complete	Post hoc reconstructed fixed-model validation and test analysis	Yes	Paired-patient bootstrap complete
Prostate	Pretrained minus end-to-end scratch model	Test set	Full-label fixed models			1000	132242	49394	0.767062	0.777224	-0.0101596	-0.010952	-0.00936835	Complete	Post hoc reconstructed fixed-model validation and test analysis	Yes	Paired-patient bootstrap complete
Rectosigmoid Junction	Pretrained minus end-to-end scratch model	Test set	Full-label fixed models			1000	6294	3753	0.779064	0.771273	0.00757478	0.00349531	0.0118341	Complete	Post hoc reconstructed fixed-model validation and test analysis	Yes	Paired-patient bootstrap complete
Rectum	Pretrained minus end-to-end scratch model	Test set	Full-label fixed models			1000	19812	10475	0.78976	0.790593	-0.00080197	-0.00308151	0.00134075	Complete	Post hoc reconstructed fixed-model validation and test analysis	Yes	Paired-patient bootstrap complete
Retroperitoneum	Pretrained minus end-to-end scratch model	Test set	Full-label fixed models			1000	807	489	0.732449	0.71268	0.0196124	-0.00089915	0.0385503	Complete	Post hoc reconstructed fixed-model validation and test analysis	Yes	Paired-patient bootstrap complete
Salivary Gland	Pretrained minus end-to-end scratch model	Test set	Full-label fixed models			1000	2669	1288	0.800306	0.787945	0.0122361	0.00422473	0.0206631	Complete	Post hoc reconstructed fixed-model validation and test analysis	Yes	Paired-patient bootstrap complete
Sigmoid Colon	Pretrained minus end-to-end scratch model	Test set	Full-label fixed models			1000	16745	9358	0.783584	0.784214	-0.000729183	-0.00292173	0.00151564	Complete	Post hoc reconstructed fixed-model validation and test analysis	Yes	Paired-patient bootstrap complete
Small Intestine	Pretrained minus end-to-end scratch model	Test set	Full-label fixed models			1000	4751	2565	0.778469	0.767601	0.0109746	0.00542172	0.016642	Complete	Post hoc reconstructed fixed-model validation and test analysis	Yes	Paired-patient bootstrap complete
Soft-tissue cancer, including heart	Pretrained minus end-to-end scratch model	Test set	Full-label fixed models			1000	6920	3461	0.778411	0.772786	0.00575329	-0.000112739	0.0113321	Complete	Post hoc reconstructed fixed-model validation and test analysis	Yes	Paired-patient bootstrap complete
Splenic Flexure	Pretrained minus end-to-end scratch model	Test set	Full-label fixed models			1000	1928	1286	0.75265	0.726481	0.0261409	0.0155653	0.0365237	Complete	Post hoc reconstructed fixed-model validation and test analysis	Yes	Paired-patient bootstrap complete
Stomach	Pretrained minus end-to-end scratch model	Test set	Full-label fixed models			1000	15336	11435	0.76504	0.770339	-0.00533568	-0.0074335	-0.00311456	Complete	Post hoc reconstructed fixed-model validation and test analysis	Yes	Paired-patient bootstrap complete
Testis	Pretrained minus end-to-end scratch model	Test set	Full-label fixed models			1000	5670	579	0.807291	0.797434	0.0101284	-0.00192941	0.0213222	Complete	Post hoc reconstructed fixed-model validation and test analysis	Yes	Paired-patient bootstrap complete
Thyroid	Pretrained minus end-to-end scratch model	Test set	Full-label fixed models			1000	25183	3622	0.844976	0.856979	-0.0118606	-0.0146639	-0.00892717	Complete	Post hoc reconstructed fixed-model validation and test analysis	Yes	Paired-patient bootstrap complete
Tongue	Pretrained minus end-to-end scratch model	Test set	Full-label fixed models			1000	7193	3719	0.722868	0.719446	0.00331592	-0.0020765	0.00905323	Complete	Post hoc reconstructed fixed-model validation and test analysis	Yes	Paired-patient bootstrap complete
Tonsil	Pretrained minus end-to-end scratch model	Test set	Full-label fixed models			1000	4287	1834	0.709316	0.705683	0.00368367	-0.00335844	0.010575	Complete	Post hoc reconstructed fixed-model validation and test analysis	Yes	Paired-patient bootstrap complete
Trachea, Mediastinum and Other Respiratory Organs	Pretrained minus end-to-end scratch model	Test set	Full-label fixed models			1000	370	202	0.773448	0.733426	0.0393239	0.0126713	0.0670684	Complete	Post hoc reconstructed fixed-model validation and test analysis	Yes	Paired-patient bootstrap complete
Transverse Colon	Pretrained minus end-to-end scratch model	Test set	Full-label fixed models			1000	5776	3673	0.75682	0.74708	0.00955586	0.00549429	0.0135643	Complete	Post hoc reconstructed fixed-model validation and test analysis	Yes	Paired-patient bootstrap complete
Ureter	Pretrained minus end-to-end scratch model	Test set	Full-label fixed models			1000	1108	821	0.699698	0.674409	0.0252089	0.0098647	0.0416041	Complete	Post hoc reconstructed fixed-model validation and test analysis	Yes	Paired-patient bootstrap complete
Urinary Bladder	Pretrained minus end-to-end scratch model	Test set	Full-label fixed models			1000	39046	22516	0.755484	0.765519	-0.0100792	-0.0112864	-0.00885935	Complete	Post hoc reconstructed fixed-model validation and test analysis	Yes	Paired-patient bootstrap complete
Vagina	Pretrained minus end-to-end scratch model	Test set	Full-label fixed models			1000	819	514	0.728403	0.715854	0.012545	-0.000672146	0.0271291	Complete	Post hoc reconstructed fixed-model validation and test analysis	Yes	Paired-patient bootstrap complete
Vulva	Pretrained minus end-to-end scratch model	Test set	Full-label fixed models			1000	2585	1310	0.785515	0.771859	0.0136926	0.00467911	0.0231465	Complete	Post hoc reconstructed fixed-model validation and test analysis	Yes	Paired-patient bootstrap complete
Acute Lymphocytic Leukemia	Pretrained minus end-to-end scratch model	Validation set	Full-label fixed models			1000	3369	1166	0.799039	0.81061	-0.0114502	-0.017343	-0.00582088	Complete	Post hoc reconstructed fixed-model validation and test analysis	Yes	Paired-patient bootstrap complete
Acute Monocytic Leukemia	Pretrained minus end-to-end scratch model	Validation set	Full-label fixed models			1000	417	344	0.691592	0.684867	0.00678396	-0.00397406	0.0189279	Complete	Post hoc reconstructed fixed-model validation and test analysis	Yes	Paired-patient bootstrap complete
Acute myeloid leukemia (AML)	Pretrained minus end-to-end scratch model	Validation set	Full-label fixed models			1000	8136	6299	0.704605	0.708619	-0.0039955	-0.00605117	-0.00197793	Complete	Post hoc reconstructed fixed-model validation and test analysis	Yes	Paired-patient bootstrap complete
Anus, Anal Canal and Anorectum	Pretrained minus end-to-end scratch model	Validation set	Full-label fixed models			1000	3814	1915	0.714116	0.70193	0.012108	0.00538379	0.0193575	Complete	Post hoc reconstructed fixed-model validation and test analysis	Yes	Paired-patient bootstrap complete
Appendix	Pretrained minus end-to-end scratch model	Validation set	Full-label fixed models			1000	2414	800	0.816991	0.822365	-0.00541695	-0.0120159	0.000509601	Complete	Post hoc reconstructed fixed-model validation and test analysis	Yes	Paired-patient bootstrap complete
Ascending Colon	Pretrained minus end-to-end scratch model	Validation set	Full-label fixed models			1000	11101	6995	0.756264	0.752768	0.00333856	0.000366328	0.00641724	Complete	Post hoc reconstructed fixed-model validation and test analysis	Yes	Paired-patient bootstrap complete
Bones and Joints	Pretrained minus end-to-end scratch model	Validation set	Full-label fixed models			1000	1862	823	0.782509	0.741453	0.0410631	0.0287308	0.0550262	Complete	Post hoc reconstructed fixed-model validation and test analysis	Yes	Paired-patient bootstrap complete
Brain	Pretrained minus end-to-end scratch model	Validation set	Full-label fixed models			1000	11923	8947	0.767824	0.779127	-0.0114153	-0.0137094	-0.00913886	Complete	Post hoc reconstructed fixed-model validation and test analysis	Yes	Paired-patient bootstrap complete
Breast	Pretrained minus end-to-end scratch model	Validation set	Full-label fixed models			0	135366	44777	0.792023	0.803568	-0.0115449			Fixed checkpoint validation and test predictions complete	Post hoc reconstructed fixed-model point estimate	No	Point estimate only; bootstrap not completed
Cecum	Pretrained minus end-to-end scratch model	Validation set	Full-label fixed models			1000	12751	8385	0.766159	0.767168	-0.00104744	-0.00327468	0.00138618	Complete	Post hoc reconstructed fixed-model validation and test analysis	Yes	Paired-patient bootstrap complete
Cervix Uteri	Pretrained minus end-to-end scratch model	Validation set	Full-label fixed models			1000	8091	3314	0.806569	0.809195	-0.00281656	-0.00603217	0.000517024	Complete	Post hoc reconstructed fixed-model validation and test analysis	Yes	Paired-patient bootstrap complete
Chronic lymphocytic leukemia (CLL)	Pretrained minus end-to-end scratch model	Validation set	Full-label fixed models			1000	10356	5109	0.741432	0.741048	0.000340759	-0.00122969	0.00185762	Complete	Post hoc reconstructed fixed-model validation and test analysis	Yes	Paired-patient bootstrap complete
Chronic Myeloid Leukemia	Pretrained minus end-to-end scratch model	Validation set	Full-label fixed models			1000	3733	1920	0.762194	0.766416	-0.00443418	-0.00801308	-0.00100249	Complete	Post hoc reconstructed fixed-model validation and test analysis	Yes	Paired-patient bootstrap complete
Corpus Uteri	Pretrained minus end-to-end scratch model	Validation set	Full-label fixed models			1000	28760	10122	0.815411	0.815732	-0.0003628	-0.00236885	0.00166344	Complete	Post hoc reconstructed fixed-model validation and test analysis	Yes	Paired-patient bootstrap complete
Cranial Nerves Other Nervous System	Pretrained minus end-to-end scratch model	Validation set	Full-label fixed models			1000	790	290	0.83055	0.796015	0.0343782	0.0172342	0.0552725	Complete	Post hoc reconstructed fixed-model validation and test analysis	Yes	Paired-patient bootstrap complete
Descending Colon	Pretrained minus end-to-end scratch model	Validation set	Full-label fixed models			1000	3739	2202	0.753897	0.73549	0.0186012	0.0113517	0.0252957	Complete	Post hoc reconstructed fixed-model validation and test analysis	Yes	Paired-patient bootstrap complete
Esophagus	Pretrained minus end-to-end scratch model	Validation set	Full-label fixed models			1000	9065	7696	0.695255	0.691171	0.00398328	0.000605152	0.0072212	Complete	Post hoc reconstructed fixed-model validation and test analysis	Yes	Paired-patient bootstrap complete
Eye and Orbit	Pretrained minus end-to-end scratch model	Validation set	Full-label fixed models			1000	1765	731	0.737947	0.736135	0.00184328	-0.0072765	0.012019	Complete	Post hoc reconstructed fixed-model validation and test analysis	Yes	Paired-patient bootstrap complete
Floor of Mouth	Pretrained minus end-to-end scratch model	Validation set	Full-label fixed models			1000	1117	821	0.709846	0.695028	0.0150001	0.00335308	0.0267359	Complete	Post hoc reconstructed fixed-model validation and test analysis	Yes	Paired-patient bootstrap complete
Gallbladder	Pretrained minus end-to-end scratch model	Validation set	Full-label fixed models			1000	2454	2059	0.732845	0.707338	0.0255962	0.0179774	0.0339766	Complete	Post hoc reconstructed fixed-model validation and test analysis	Yes	Paired-patient bootstrap complete
Gum and Other Mouth	Pretrained minus end-to-end scratch model	Validation set	Full-label fixed models			1000	3199	1981	0.736666	0.73027	0.00657458	-0.000640442	0.0142505	Complete	Post hoc reconstructed fixed-model validation and test analysis	Yes	Paired-patient bootstrap complete
Hepatic Flexure	Pretrained minus end-to-end scratch model	Validation set	Full-label fixed models			1000	2949	1936	0.762013	0.748974	0.0131535	0.00747139	0.0188243	Complete	Post hoc reconstructed fixed-model validation and test analysis	Yes	Paired-patient bootstrap complete
Nodal Hodgkin lymphoma	Pretrained minus end-to-end scratch model	Validation set	Full-label fixed models			1000	5053	1324	0.811851	0.802411	0.00951547	0.00371837	0.014526	Complete	Post hoc reconstructed fixed-model validation and test analysis	Yes	Paired-patient bootstrap complete
Hypopharynx	Pretrained minus end-to-end scratch model	Validation set	Full-label fixed models			1000	1238	1002	0.623032	0.608405	0.0139908	0.001286	0.0264253	Complete	Post hoc reconstructed fixed-model validation and test analysis	Yes	Paired-patient bootstrap complete
Intrahepatic Bile Duct	Pretrained minus end-to-end scratch model	Validation set	Full-label fixed models			1000	2333	1968	0.69506	0.685825	0.00923729	0.00235048	0.0161903	Complete	Post hoc reconstructed fixed-model validation and test analysis	Yes	Paired-patient bootstrap complete
Kaposi Sarcoma	Pretrained minus end-to-end scratch model	Validation set	Full-label fixed models			1000	1032	475	0.630299	0.588773	0.0411644	0.0191638	0.0638117	Complete	Post hoc reconstructed fixed-model validation and test analysis	Yes	Paired-patient bootstrap complete
Kidney and Renal Pelvis	Pretrained minus end-to-end scratch model	Validation set	Full-label fixed models			1000	31752	14750	0.801002	0.810643	-0.00965817	-0.0111478	-0.00814264	Complete	Post hoc reconstructed fixed-model validation and test analysis	Yes	Paired-patient bootstrap complete
Larynx	Pretrained minus end-to-end scratch model	Validation set	Full-label fixed models			1000	6286	4159	0.695734	0.671875	0.0239323	0.0174904	0.0304249	Complete	Post hoc reconstructed fixed-model validation and test analysis	Yes	Paired-patient bootstrap complete
Lip	Pretrained minus end-to-end scratch model	Validation set	Full-label fixed models			1000	1522	729	0.731353	0.73466	-0.00351085	-0.0108559	0.0045866	Complete	Post hoc reconstructed fixed-model validation and test analysis	Yes	Paired-patient bootstrap complete
Liver	Pretrained minus end-to-end scratch model	Validation set	Full-label fixed models			1000	15106	12231	0.717536	0.727785	-0.0102738	-0.0127312	-0.00796959	Complete	Post hoc reconstructed fixed-model validation and test analysis	Yes	Paired-patient bootstrap complete
Lung and Bronchus	Pretrained minus end-to-end scratch model	Validation set	Full-label fixed models			1000	109309	91934	0.742154	0.748999	-0.00679339	-0.00741597	-0.00611816	Complete	Post hoc reconstructed fixed-model validation and test analysis	Yes	Paired-patient bootstrap complete
Melanoma of the Skin	Pretrained minus end-to-end scratch model	Validation set	Full-label fixed models			1000	43564	13405	0.81645	0.826886	-0.0104463	-0.0119409	-0.00908304	Complete	Post hoc reconstructed fixed-model validation and test analysis	Yes	Paired-patient bootstrap complete
Mesothelioma	Pretrained minus end-to-end scratch model	Validation set	Full-label fixed models			1000	1859	1676	0.649705	0.639333	0.0105099	0.00113443	0.0196648	Complete	Post hoc reconstructed fixed-model validation and test analysis	Yes	Paired-patient bootstrap complete
Myeloma	Pretrained minus end-to-end scratch model	Validation set	Full-label fixed models			1000	13951	8846	0.667909	0.666348	0.00155949	2.70097e-05	0.00300784	Complete	Post hoc reconstructed fixed-model validation and test analysis	Yes	Paired-patient bootstrap complete
Nasopharynx	Pretrained minus end-to-end scratch model	Validation set	Full-label fixed models			1000	1306	748	0.703235	0.67612	0.0275842	0.0110654	0.0433732	Complete	Post hoc reconstructed fixed-model validation and test analysis	Yes	Paired-patient bootstrap complete
Extranodal non-Hodgkin lymphoma (NHL)	Pretrained minus end-to-end scratch model	Validation set	Full-label fixed models			1000	13293	6438	0.742015	0.761427	-0.0195535	-0.0231365	-0.016168	Complete	Post hoc reconstructed fixed-model validation and test analysis	Yes	Paired-patient bootstrap complete
Nodal non-Hodgkin lymphoma (NHL)	Pretrained minus end-to-end scratch model	Validation set	Full-label fixed models			1000	25942	14020	0.72107	0.728557	-0.00739604	-0.00928954	-0.00570055	Complete	Post hoc reconstructed fixed-model validation and test analysis	Yes	Paired-patient bootstrap complete
Nose, Nasal Cavity and Middle Ear	Pretrained minus end-to-end scratch model	Validation set	Full-label fixed models			1000	1485	927	0.702556	0.669972	0.0324717	0.0201292	0.0460397	Complete	Post hoc reconstructed fixed-model validation and test analysis	Yes	Paired-patient bootstrap complete
Oropharynx	Pretrained minus end-to-end scratch model	Validation set	Full-label fixed models			1000	1081	635	0.732409	0.722586	0.00960756	-0.00275884	0.0216269	Complete	Post hoc reconstructed fixed-model validation and test analysis	Yes	Paired-patient bootstrap complete
Other Male Genital Organs	Pretrained minus end-to-end scratch model	Validation set	Full-label fixed models			1000	264	116	0.730214	0.721224	0.010407	-0.037008	0.0517597	Complete	Post hoc reconstructed fixed-model validation and test analysis	Yes	Paired-patient bootstrap complete
Other Myeloid/Monocytic Leukemia	Pretrained minus end-to-end scratch model	Validation set	Full-label fixed models			1000	270	213	0.695786	0.59519	0.0997114	0.0633234	0.136556	Complete	Post hoc reconstructed fixed-model validation and test analysis	Yes	Paired-patient bootstrap complete
Other Oral Cavity and Pharynx	Pretrained minus end-to-end scratch model	Validation set	Full-label fixed models			1000	405	307	0.706294	0.673342	0.0322897	0.00898637	0.0576475	Complete	Post hoc reconstructed fixed-model validation and test analysis	Yes	Paired-patient bootstrap complete
Ovary	Pretrained minus end-to-end scratch model	Validation set	Full-label fixed models			1000	12901	8087	0.785679	0.787086	-0.00145189	-0.00395837	0.00126419	Complete	Post hoc reconstructed fixed-model validation and test analysis	Yes	Paired-patient bootstrap complete
Pancreas	Pretrained minus end-to-end scratch model	Validation set	Full-label fixed models			1000	25673	22623	0.736182	0.741591	-0.00537127	-0.00700776	-0.00383242	Complete	Post hoc reconstructed fixed-model validation and test analysis	Yes	Paired-patient bootstrap complete
Pediatric neuroblastoma	Pretrained minus end-to-end scratch model	Validation set	Full-label fixed models			1000	449	104	0.734032	0.701936	0.0321711	-0.00741816	0.0667645	Complete	Post hoc reconstructed fixed-model validation and test analysis	Yes	Paired-patient bootstrap complete
Penis	Pretrained minus end-to-end scratch model	Validation set	Full-label fixed models			1000	788	420	0.724652	0.7293	-0.00528847	-0.017984	0.00934201	Complete	Post hoc reconstructed fixed-model validation and test analysis	Yes	Paired-patient bootstrap complete
Peritoneum, Omentum and Mesentery	Pretrained minus end-to-end scratch model	Validation set	Full-label fixed models			1000	1134	885	0.679482	0.660531	0.0186884	0.00499448	0.0332551	Complete	Post hoc reconstructed fixed-model validation and test analysis	Yes	Paired-patient bootstrap complete
Prostate	Pretrained minus end-to-end scratch model	Validation set	Full-label fixed models			1000	132510	49203	0.768884	0.778095	-0.00924157	-0.0100102	-0.00850091	Complete	Post hoc reconstructed fixed-model validation and test analysis	Yes	Paired-patient bootstrap complete
Rectosigmoid Junction	Pretrained minus end-to-end scratch model	Validation set	Full-label fixed models			1000	6245	3788	0.779445	0.770331	0.00888033	0.00532458	0.0127218	Complete	Post hoc reconstructed fixed-model validation and test analysis	Yes	Paired-patient bootstrap complete
Rectum	Pretrained minus end-to-end scratch model	Validation set	Full-label fixed models			1000	19639	10484	0.784551	0.783129	0.00137867	-0.000849177	0.00377063	Complete	Post hoc reconstructed fixed-model validation and test analysis	Yes	Paired-patient bootstrap complete
Retroperitoneum	Pretrained minus end-to-end scratch model	Validation set	Full-label fixed models			1000	849	473	0.733057	0.70887	0.0240853	0.00384358	0.0443299	Complete	Post hoc reconstructed fixed-model validation and test analysis	Yes	Paired-patient bootstrap complete
Salivary Gland	Pretrained minus end-to-end scratch model	Validation set	Full-label fixed models			1000	2650	1282	0.796134	0.776561	0.0193456	0.0110406	0.0268685	Complete	Post hoc reconstructed fixed-model validation and test analysis	Yes	Paired-patient bootstrap complete
Sigmoid Colon	Pretrained minus end-to-end scratch model	Validation set	Full-label fixed models			1000	16811	9543	0.77872	0.779556	-0.000929691	-0.00305104	0.00135215	Complete	Post hoc reconstructed fixed-model validation and test analysis	Yes	Paired-patient bootstrap complete
Small Intestine	Pretrained minus end-to-end scratch model	Validation set	Full-label fixed models			1000	4795	2505	0.7873	0.780285	0.00702536	0.0016612	0.0128718	Complete	Post hoc reconstructed fixed-model validation and test analysis	Yes	Paired-patient bootstrap complete
Soft-tissue cancer, including heart	Pretrained minus end-to-end scratch model	Validation set	Full-label fixed models			1000	7032	3496	0.785732	0.780621	0.00514797	-0.000295755	0.0103126	Complete	Post hoc reconstructed fixed-model validation and test analysis	Yes	Paired-patient bootstrap complete
Splenic Flexure	Pretrained minus end-to-end scratch model	Validation set	Full-label fixed models			1000	1914	1196	0.760845	0.721483	0.0393073	0.029709	0.0498322	Complete	Post hoc reconstructed fixed-model validation and test analysis	Yes	Paired-patient bootstrap complete
Stomach	Pretrained minus end-to-end scratch model	Validation set	Full-label fixed models			1000	15330	11493	0.767313	0.771405	-0.00398648	-0.00611324	-0.00193344	Complete	Post hoc reconstructed fixed-model validation and test analysis	Yes	Paired-patient bootstrap complete
Testis	Pretrained minus end-to-end scratch model	Validation set	Full-label fixed models			1000	5569	620	0.802243	0.797626	0.00468583	-0.00740845	0.0164578	Complete	Post hoc reconstructed fixed-model validation and test analysis	Yes	Paired-patient bootstrap complete
Thyroid	Pretrained minus end-to-end scratch model	Validation set	Full-label fixed models			1000	25249	3595	0.841385	0.853985	-0.0126371	-0.0161032	-0.00922768	Complete	Post hoc reconstructed fixed-model validation and test analysis	Yes	Paired-patient bootstrap complete
Tongue	Pretrained minus end-to-end scratch model	Validation set	Full-label fixed models			1000	7174	3678	0.723832	0.719976	0.00375334	-0.00201661	0.00926285	Complete	Post hoc reconstructed fixed-model validation and test analysis	Yes	Paired-patient bootstrap complete
Tonsil	Pretrained minus end-to-end scratch model	Validation set	Full-label fixed models			1000	4192	1807	0.70746	0.700392	0.00705291	-0.00020284	0.0142839	Complete	Post hoc reconstructed fixed-model validation and test analysis	Yes	Paired-patient bootstrap complete
Trachea, Mediastinum and Other Respiratory Organs	Pretrained minus end-to-end scratch model	Validation set	Full-label fixed models			1000	370	231	0.747357	0.725904	0.0213132	-0.00511877	0.0476219	Complete	Post hoc reconstructed fixed-model validation and test analysis	Yes	Paired-patient bootstrap complete
Transverse Colon	Pretrained minus end-to-end scratch model	Validation set	Full-label fixed models			1000	5656	3567	0.752421	0.747065	0.00522847	0.000824241	0.00973299	Complete	Post hoc reconstructed fixed-model validation and test analysis	Yes	Paired-patient bootstrap complete
Ureter	Pretrained minus end-to-end scratch model	Validation set	Full-label fixed models			1000	1051	762	0.707619	0.661812	0.0450542	0.0301618	0.0615822	Complete	Post hoc reconstructed fixed-model validation and test analysis	Yes	Paired-patient bootstrap complete
Urinary Bladder	Pretrained minus end-to-end scratch model	Validation set	Full-label fixed models			1000	38923	22267	0.758546	0.768569	-0.0100639	-0.0114334	-0.008793	Complete	Post hoc reconstructed fixed-model validation and test analysis	Yes	Paired-patient bootstrap complete
Vagina	Pretrained minus end-to-end scratch model	Validation set	Full-label fixed models			1000	830	509	0.697941	0.681482	0.0160986	0.00181504	0.0298415	Complete	Post hoc reconstructed fixed-model validation and test analysis	Yes	Paired-patient bootstrap complete
Vulva	Pretrained minus end-to-end scratch model	Validation set	Full-label fixed models			1000	2671	1428	0.784497	0.767243	0.0175542	0.0085499	0.0263441	Complete	Post hoc reconstructed fixed-model validation and test analysis	Yes	Paired-patient bootstrap complete
Abbreviations: CI, confidence interval.

### Sheet: Table S6 LCO performance
Table S6. Sealed-test leave-cancer-out performance in nine rare cancers
Related main figure: Figure 5.
Cancer target	Evaluation dataset	Test N	Test events, n	Training N	Training events, n	Pretrained model Harrell C	Random model Harrell C	Median Harrell C difference	Harrell C difference, 95% CI lower	Harrell C difference, 95% CI upper	Harrell C difference, 95% CI half-width	Pretrained model IBS	Random model IBS	Median IBS difference	IBS difference, 95% CI lower	IBS difference, 95% CI upper	Bootstrap replicates, n	Analysis domain
Acute myeloid leukemia (AML)	Test	8107	6266	65516	50895	0.696755	0.685542	0.0112457	0.00822513	0.0143396	0.00305726	0.164949	0.175682	-0.0107467	-0.013324	-0.00815484	1000	Sealed test set
Chronic lymphocytic leukemia (CLL)	Test	10466	5175	82505	40722	0.727877	0.724602	0.00340092	0.00144622	0.00518458	0.00186918	0.146361	0.146615	-0.00025465	-0.000873541	0.000395052	1000	Sealed test set
Nodal Hodgkin lymphoma	Test	5156	1337	40478	10320	0.818638	0.794136	0.0244905	0.0160362	0.0320433	0.00800355	0.0976478	0.10731	-0.00971431	-0.0125304	-0.00698517	1000	Sealed test set
Mesothelioma	Test	1896	1709	14482	13122	0.632841	0.616457	0.0166184	0.00790505	0.0254133	0.00875411	0.127696	0.132491	-0.00501405	-0.00749629	-0.00235472	1000	Sealed test set
Myeloma	Test	13696	8744	109831	69601	0.668186	0.660243	0.00785202	0.00547722	0.0103727	0.00244772	0.234912	0.238336	-0.0033599	-0.00442349	-0.00234741	1000	Sealed test set
Pediatric neuroblastoma	Test	369	77	3243	705	0.752318	0.713797	0.0367757	0.0110776	0.0645092	0.0267158	0.122566	0.129123	-0.00647975	-0.01492	0.00206579	1000	Sealed test set
Salivary Gland	Test	2669	1288	21469	10205	0.798105	0.78152	0.0163935	0.00984067	0.0240176	0.00708845	0.156691	0.163709	-0.00706769	-0.0115806	-0.00212961	1000	Sealed test set
Soft-tissue cancer, including heart	Test	6920	3461	54709	27734	0.779733	0.759937	0.0198571	0.0146113	0.0250309	0.00520978	0.170655	0.177449	-0.00676535	-0.00970184	-0.00407672	1000	Sealed test set
Vulva	Test	2585	1310	20815	11051	0.785783	0.770838	0.0148959	0.00830092	0.0212815	0.0064903	0.15126	0.157457	-0.00637227	-0.00951241	-0.00326292	1000	Sealed test set
Abbreviations: CI, confidence interval; IBS, integrated Brier score.

### Sheet: Table S7 Risk groups
Table S7. Five-year overall survival by transported risk group
Related main figure: Figure 5.
Cancer target	Cancer	Test N	Test events, n	Harrell C statistic	Harrell C difference vs random model	60-month OS, low-risk group	Low-risk group, n	Events in low-risk group, n	60-month OS, intermediate-risk group	Intermediate-risk group, n	Events in intermediate-risk group, n	60-month OS, high-risk group	High-risk group, n	Events in high-risk group, n	60-month OS difference: low minus high risk
Acute myeloid leukemia (AML)	Acute myeloid leukemia (AML)	8107	6266	0.696755	0.0112457	0.462811	2693	1425	0.159659	2691	2220	0.0201438	2723	2621	0.442668
Chronic lymphocytic leukemia (CLL)	Chronic lymphocytic leukemia (CLL)	10466	5175	0.727877	0.00340092	0.890626	3559	820	0.755832	3435	1627	0.442331	3472	2728	0.448295
Nodal Hodgkin lymphoma	Nodal Hodgkin lymphoma	5156	1337	0.818638	0.0244905	0.971149	1738	84	0.920034	1671	243	0.574049	1747	1010	0.3971
Mesothelioma	Mesothelioma	1896	1709	0.632841	0.0166184	0.204329	645	510	0.0447671	636	606	0.0132827	615	593	0.191046
Myeloma	Myeloma	13696	8744	0.668186	0.00785202	0.678443	4587	1693	0.465787	4632	3110	0.224178	4477	3941	0.454265
Pediatric neuroblastoma	Pediatric neuroblastoma	369	77	0.752318	0.0367757	0.972742	125	4	0.84774	135	23	0.553887	109	50	0.418856
Salivary Gland	Salivary gland	2669	1288	0.798105	0.0163935	0.938327	874	110	0.648142	937	471	0.241217	858	707	0.69711
Soft-tissue cancer, including heart	Soft-tissue cancer, including heart	6920	3461	0.779733	0.0198571	0.857246	2392	456	0.605589	2177	1073	0.21733	2351	1932	0.639916
Vulva	Vulva	2585	1310	0.785783	0.0148959	0.878411	929	221	0.670076	859	444	0.247081	797	645	0.63133
Abbreviations: OS, overall survival.

### Sheet: Table S8 Calibration
Table S8. Horizon-specific calibration in the sealed test dataset
Related main figure: Figure 5.
Cancer target	Model arm	Prediction horizon, months	Latest eligible diagnosis year	N	Events, n	Binned absolute calibration error	Mean predicted event probability	Kaplan–Meier observed event probability	Calibration-in-the-large: observed minus predicted
Acute myeloid leukemia (AML)	Pretrained representation (frozen)	12	2022	7647	6089	0.0256362	0.585105	0.609076	0.0239713
Acute myeloid leukemia (AML)	Pretrained representation (frozen)	36	2020	6758	5501	0.01576	0.743233	0.758082	0.0148488
Acute myeloid leukemia (AML)	Pretrained representation (frozen)	60	2018	5899	4842	0.0142406	0.780009	0.791913	0.0119037
Acute myeloid leukemia (AML)	Random representation (frozen)	12	2022	7647	6089	0.0325006	0.591508	0.609076	0.0175683
Acute myeloid leukemia (AML)	Random representation (frozen)	36	2020	6758	5501	0.0301969	0.752149	0.758082	0.00593305
Acute myeloid leukemia (AML)	Random representation (frozen)	60	2018	5899	4842	0.0356104	0.79006	0.791913	0.00185348
Chronic lymphocytic leukemia (CLL)	Pretrained representation (frozen)	12	2022	9942	5148	0.00636332	0.096757	0.0927441	-0.00401292
Chronic lymphocytic leukemia (CLL)	Pretrained representation (frozen)	36	2020	8902	5004	0.00750836	0.205895	0.204973	-0.000921257
Chronic lymphocytic leukemia (CLL)	Pretrained representation (frozen)	60	2018	7913	4766	0.00981465	0.30895	0.309465	0.000514976
Chronic lymphocytic leukemia (CLL)	Random representation (frozen)	12	2022	9942	5148	0.00511669	0.0971716	0.0927441	-0.00442755
Chronic lymphocytic leukemia (CLL)	Random representation (frozen)	36	2020	8902	5004	0.00987602	0.206304	0.204973	-0.00133011
Chronic lymphocytic leukemia (CLL)	Random representation (frozen)	60	2018	7913	4766	0.0126763	0.308822	0.309465	0.000642972
Nodal Hodgkin lymphoma	Pretrained representation (frozen)	12	2022	4937	1324	0.0147789	0.0952901	0.102522	0.00723232
Nodal Hodgkin lymphoma	Pretrained representation (frozen)	36	2020	4492	1272	0.0132811	0.145687	0.152102	0.0064152
Nodal Hodgkin lymphoma	Pretrained representation (frozen)	60	2018	4046	1209	0.0156118	0.179915	0.185687	0.0057719
Nodal Hodgkin lymphoma	Random representation (frozen)	12	2022	4937	1324	0.0254851	0.097209	0.102522	0.00531344
Nodal Hodgkin lymphoma	Random representation (frozen)	36	2020	4492	1272	0.026897	0.149251	0.152102	0.00285072
Nodal Hodgkin lymphoma	Random representation (frozen)	60	2018	4046	1209	0.0307772	0.184937	0.185687	0.000749821
Mesothelioma	Pretrained representation (frozen)	12	2022	1837	1694	0.0264319	0.593467	0.606199	0.0127318
Mesothelioma	Pretrained representation (frozen)	36	2020	1695	1601	0.0215399	0.845317	0.861399	0.016082
Mesothelioma	Pretrained representation (frozen)	60	2018	1545	1478	0.0142682	0.91457	0.920235	0.00566479
Mesothelioma	Random representation (frozen)	12	2022	1837	1694	0.0412367	0.59629	0.606199	0.00990875
Mesothelioma	Random representation (frozen)	36	2020	1695	1601	0.0252308	0.850849	0.861399	0.0105493
Mesothelioma	Random representation (frozen)	60	2018	1545	1478	0.0183483	0.91872	0.920235	0.00151487
Myeloma	Pretrained representation (frozen)	12	2022	12878	8657	0.00639858	0.233509	0.237814	0.00430487
Myeloma	Pretrained representation (frozen)	36	2020	11393	8286	0.0154872	0.424205	0.431891	0.00768685
Myeloma	Pretrained representation (frozen)	60	2018	9991	7710	0.0176782	0.563197	0.570496	0.00729836
Myeloma	Random representation (frozen)	12	2022	12878	8657	0.0171094	0.232007	0.237814	0.00580698
Myeloma	Random representation (frozen)	36	2020	11393	8286	0.0208539	0.42467	0.431891	0.00722157
Myeloma	Random representation (frozen)	60	2018	9991	7710	0.0256109	0.566359	0.570496	0.00413695
Pediatric neuroblastoma	Pretrained representation (frozen)	12	2022	345	77	0.0363931	0.065766	0.0823413	0.0165753
Pediatric neuroblastoma	Pretrained representation (frozen)	36	2020	316	74	0.0393101	0.162722	0.166113	0.00339082
Pediatric neuroblastoma	Pretrained representation (frozen)	60	2018	280	69	0.0334291	0.215082	0.216578	0.00149586
Pediatric neuroblastoma	Random representation (frozen)	12	2022	345	77	0.0397551	0.0661998	0.0823413	0.0161415
Pediatric neuroblastoma	Random representation (frozen)	36	2020	316	74	0.0587716	0.163827	0.166113	0.00228565
Pediatric neuroblastoma	Random representation (frozen)	60	2018	280	69	0.0479596	0.214781	0.216578	0.00179743
Salivary Gland	Pretrained representation (frozen)	12	2022	2522	1280	0.0213392	0.159577	0.169585	0.0100079
Salivary Gland	Pretrained representation (frozen)	36	2020	2248	1227	0.0206988	0.312917	0.310768	-0.00214929
Salivary Gland	Pretrained representation (frozen)	60	2018	1986	1144	0.0381397	0.396189	0.401438	0.0052488
Salivary Gland	Random representation (frozen)	12	2022	2522	1280	0.0334715	0.158085	0.169585	0.0115
Salivary Gland	Random representation (frozen)	36	2020	2248	1227	0.0465555	0.313063	0.310768	-0.00229499
Salivary Gland	Random representation (frozen)	60	2018	1986	1144	0.0535255	0.396794	0.401438	0.00464341
Soft-tissue cancer, including heart	Pretrained representation (frozen)	12	2022	6569	3427	0.0294812	0.200719	0.20662	0.0059006
Soft-tissue cancer, including heart	Pretrained representation (frozen)	36	2020	5860	3218	0.0223442	0.356476	0.365589	0.00911262
Soft-tissue cancer, including heart	Pretrained representation (frozen)	60	2018	5153	2949	0.026972	0.431892	0.44463	0.0127386
Soft-tissue cancer, including heart	Random representation (frozen)	12	2022	6569	3427	0.0365095	0.203647	0.20662	0.00297244
Soft-tissue cancer, including heart	Random representation (frozen)	36	2020	5860	3218	0.0286545	0.362336	0.365589	0.00325262
Soft-tissue cancer, including heart	Random representation (frozen)	60	2018	5153	2949	0.0265949	0.439061	0.44463	0.00556981
Vulva	Pretrained representation (frozen)	12	2022	2466	1300	0.0270279	0.160131	0.152039	-0.00809259
Vulva	Pretrained representation (frozen)	36	2020	2208	1243	0.0288548	0.309155	0.293498	-0.0156576
Vulva	Pretrained representation (frozen)	60	2018	1976	1170	0.0238848	0.395669	0.388472	-0.00719754
Vulva	Random representation (frozen)	12	2022	2466	1300	0.0334411	0.158415	0.152039	-0.00637621
Vulva	Random representation (frozen)	36	2020	2208	1243	0.0348739	0.307385	0.293498	-0.0138872
Vulva	Random representation (frozen)	60	2018	1976	1170	0.0242177	0.395128	0.388472	-0.00665632

### Sheet: Table S9 Low-label LCO
Table S9. Low-label leave-cancer-out comparisons with budget-matched Cox models
Related main figure: Figure 6.
Cancer target	Label budget, n	Analysis status	Result classification	Estimand	Validation N	Validation events, n	Mean Harrell C difference across repeats	Median Harrell C difference: LCO pretrained minus Cox	Harrell C difference, 95% CI lower: LCO pretrained minus Cox	Harrell C difference, 95% CI upper: LCO pretrained minus Cox	95% CI half-width	Bootstrap replicates, n	Analysis domain
Acute myeloid leukemia (AML)	32	Formally evaluable (20 of 20 repeats)	Positive and clinically important	Few-shot LCO pretrained representation minus budget-matched Cox model	8136	6299	0.0827098	0.083551	0.0508558	0.127243	0.0381934	1000	Development analysis
Acute myeloid leukemia (AML)	64	Formally evaluable (20 of 20 repeats)	Positive and clinically important	Few-shot LCO pretrained representation minus budget-matched Cox model	8136	6299	0.0643166	0.065819	0.0366622	0.084906	0.0241219	1000	Development analysis
Acute myeloid leukemia (AML)	128	Formally evaluable (20 of 20 repeats)	Positive and clinically important	Few-shot LCO pretrained representation minus budget-matched Cox model	8136	6299	0.0470578	0.0455111	0.0245829	0.0748972	0.0251571	1000	Development analysis
Acute myeloid leukemia (AML)	256	Formally evaluable (20 of 20 repeats)	Positive and clinically important	Few-shot LCO pretrained representation minus budget-matched Cox model	8136	6299	0.0328816	0.0321655	0.019995	0.0457152	0.0128601	1000	Development analysis
Chronic lymphocytic leukemia (CLL)	32	Formally evaluable (20 of 20 repeats)	Positive and clinically important	Few-shot LCO pretrained representation minus budget-matched Cox model	10356	5109	0.079824	0.0859401	0.0157172	0.138795	0.0615388	1000	Development analysis
Chronic lymphocytic leukemia (CLL)	64	Formally evaluable (20 of 20 repeats)	Positive and clinically important	Few-shot LCO pretrained representation minus budget-matched Cox model	10356	5109	0.0741808	0.0715925	0.0268416	0.106742	0.0399501	1000	Development analysis
Chronic lymphocytic leukemia (CLL)	128	Formally evaluable (20 of 20 repeats)	Positive and clinically important	Few-shot LCO pretrained representation minus budget-matched Cox model	10356	5109	0.0538702	0.0557039	0.0236752	0.0732162	0.0247705	1000	Development analysis
Chronic lymphocytic leukemia (CLL)	256	Formally evaluable (20 of 20 repeats)	Positive and clinically important	Few-shot LCO pretrained representation minus budget-matched Cox model	10356	5109	0.0362183	0.0350826	0.0255433	0.0491898	0.0118232	1000	Development analysis
Nodal Hodgkin lymphoma	32	Formally evaluable (20 of 20 repeats)	Positive; magnitude uncertain	Few-shot LCO pretrained representation minus budget-matched Cox model	5053	1324	0.0900305	0.0968119	0.00448369	0.169942	0.0827291	1000	Development analysis
Nodal Hodgkin lymphoma	64	Formally evaluable (20 of 20 repeats)	Positive and clinically important	Few-shot LCO pretrained representation minus budget-matched Cox model	5053	1324	0.0920474	0.0902691	0.0482385	0.147296	0.0495286	1000	Development analysis
Nodal Hodgkin lymphoma	128	Formally evaluable (20 of 20 repeats)	Positive and clinically important	Few-shot LCO pretrained representation minus budget-matched Cox model	5053	1324	0.0887713	0.085948	0.0528135	0.131383	0.0392849	1000	Development analysis
Nodal Hodgkin lymphoma	256	Formally evaluable (20 of 20 repeats)	Positive and clinically important	Few-shot LCO pretrained representation minus budget-matched Cox model	5053	1324	0.0678123	0.0671398	0.0507868	0.0878866	0.0185499	1000	Development analysis
Mesothelioma	32	Formally evaluable (20 of 20 repeats)	Underpowered	Few-shot LCO pretrained representation minus budget-matched Cox model	1859	1676	-0.00910176	-0.0112362	-0.0369492	0.0213155	0.0291323	1000	Development analysis
Mesothelioma	64	Formally evaluable (20 of 20 repeats)	Underpowered	Few-shot LCO pretrained representation minus budget-matched Cox model	1859	1676	-0.00494007	-0.00221091	-0.0337571	0.0157664	0.0247617	1000	Development analysis
Mesothelioma	128	Formally evaluable (20 of 20 repeats)	Underpowered	Few-shot LCO pretrained representation minus budget-matched Cox model	1859	1676	0.000820938	0.00259754	-0.0221283	0.0198161	0.0209722	1000	Development analysis
Mesothelioma	256	Formally evaluable (20 of 20 repeats)	Underpowered	Few-shot LCO pretrained representation minus budget-matched Cox model	1859	1676	0.00433795	0.00550541	-0.0180026	0.0207233	0.019363	1000	Development analysis
Myeloma	32	Formally evaluable (20 of 20 repeats)	Positive and clinically important	Few-shot LCO pretrained representation minus budget-matched Cox model	13951	8846	0.0598815	0.0572037	0.0250723	0.108877	0.0419023	1000	Development analysis
Myeloma	64	Formally evaluable (20 of 20 repeats)	Positive and clinically important	Few-shot LCO pretrained representation minus budget-matched Cox model	13951	8846	0.0547683	0.0514881	0.0197291	0.100874	0.0405722	1000	Development analysis
Myeloma	128	Formally evaluable (20 of 20 repeats)	Positive and clinically important	Few-shot LCO pretrained representation minus budget-matched Cox model	13951	8846	0.0388988	0.0372388	0.0131979	0.064009	0.0254055	1000	Development analysis
Myeloma	256	Formally evaluable (20 of 20 repeats)	Positive; magnitude uncertain	Few-shot LCO pretrained representation minus budget-matched Cox model	13951	8846	0.0268033	0.0265911	0.00832877	0.0370506	0.0143609	1000	Development analysis
Pediatric neuroblastoma	32	Formally evaluable (20 of 20 repeats)	Underpowered	Few-shot LCO pretrained representation minus budget-matched Cox model	449	104	-0.0143652	-0.0142442	-0.108891	0.068533	0.0887119	1000	Development analysis
Pediatric neuroblastoma	64	Formally evaluable (20 of 20 repeats)	Underpowered	Few-shot LCO pretrained representation minus budget-matched Cox model	449	104	-0.0222083	-0.023181	-0.0873999	0.0377146	0.0625573	1000	Development analysis
Pediatric neuroblastoma	128	Formally evaluable (20 of 20 repeats)	Underpowered	Few-shot LCO pretrained representation minus budget-matched Cox model	449	104	-0.0181459	-0.0160348	-0.0712573	0.0350475	0.0531524	1000	Development analysis
Pediatric neuroblastoma	256	Formally evaluable (20 of 20 repeats)	Underpowered	Few-shot LCO pretrained representation minus budget-matched Cox model	449	104	-0.002019	-0.00127163	-0.0454384	0.0379641	0.0417012	1000	Development analysis
Salivary Gland	32	Formally evaluable (20 of 20 repeats)	Underpowered	Few-shot LCO pretrained representation minus budget-matched Cox model	2650	1282	0.0350973	0.0330957	-0.0116247	0.0867434	0.049184	1000	Development analysis
Salivary Gland	64	Formally evaluable (20 of 20 repeats)	Underpowered	Few-shot LCO pretrained representation minus budget-matched Cox model	2650	1282	0.0245345	0.0276317	-0.0356009	0.0611717	0.0483863	1000	Development analysis
Salivary Gland	128	Formally evaluable (20 of 20 repeats)	Positive; magnitude uncertain	Few-shot LCO pretrained representation minus budget-matched Cox model	2650	1282	0.0274338	0.028343	0.000182534	0.0528328	0.0263251	1000	Development analysis
Salivary Gland	256	Formally evaluable (20 of 20 repeats)	Positive and clinically important	Few-shot LCO pretrained representation minus budget-matched Cox model	2650	1282	0.0276625	0.026414	0.0127722	0.0454776	0.0163527	1000	Development analysis
Soft-tissue cancer, including heart	32	Formally evaluable (20 of 20 repeats)	Underpowered	Few-shot LCO pretrained representation minus budget-matched Cox model	7032	3496	0.0274417	0.0284045	-0.00754192	0.0713405	0.0394412	1000	Development analysis
Soft-tissue cancer, including heart	64	Formally evaluable (20 of 20 repeats)	Underpowered	Few-shot LCO pretrained representation minus budget-matched Cox model	7032	3496	0.0234517	0.0244332	-0.0231464	0.0569756	0.040061	1000	Development analysis
Soft-tissue cancer, including heart	128	Formally evaluable (20 of 20 repeats)	Positive; magnitude uncertain	Few-shot LCO pretrained representation minus budget-matched Cox model	7032	3496	0.02585	0.0247614	0.00278123	0.0534303	0.0253245	1000	Development analysis
Soft-tissue cancer, including heart	256	Formally evaluable (20 of 20 repeats)	Positive and clinically important	Few-shot LCO pretrained representation minus budget-matched Cox model	7032	3496	0.0248269	0.0251832	0.0114482	0.0371408	0.0128463	1000	Development analysis
Vulva	32	Formally evaluable (20 of 20 repeats)	Positive; magnitude uncertain	Few-shot LCO pretrained representation minus budget-matched Cox model	2671	1428	0.0402777	0.0369884	0.0039146	0.0890971	0.0425913	1000	Development analysis
Vulva	64	Formally evaluable (20 of 20 repeats)	Underpowered	Few-shot LCO pretrained representation minus budget-matched Cox model	2671	1428	0.0362987	0.0354396	-0.010139	0.0770571	0.043598	1000	Development analysis
Vulva	128	Formally evaluable (20 of 20 repeats)	Underpowered	Few-shot LCO pretrained representation minus budget-matched Cox model	2671	1428	0.0307684	0.0341965	-0.0144462	0.0563283	0.0353873	1000	Development analysis
Vulva	256	Formally evaluable (20 of 20 repeats)	Positive; magnitude uncertain	Few-shot LCO pretrained representation minus budget-matched Cox model	2671	1428	0.0286167	0.0290345	0.00787573	0.0472872	0.0197057	1000	Development analysis
Abbreviations: CI, confidence interval; LCO, leave-cancer-out.

### Sheet: Table S10 Full-label LCO
Table S10. Full-label leave-cancer-out comparisons with full-data Cox models
Related main figure: Figure 6.
Cancer target	Reference model	Training N	Training events, n	Validation N	Validation events, n	Cox model features after one-hot encoding, n	Leave-cancer-out model Harrell C	Cox model Harrell C	Median Harrell C difference: LCO pretrained minus Cox	Harrell C difference, 95% CI lower: LCO pretrained minus Cox	Harrell C difference, 95% CI upper: LCO pretrained minus Cox	Bootstrap replicates, n	Estimand	Analysis domain
Acute myeloid leukemia (AML)	Full-data Cox model	65516	50895	8136	6299	185	0.69952	0.706197	-0.00663628	-0.00931068	-0.00406168	1000	Full-label LCO pretrained representation minus full-data Cox model	Development analysis
Chronic lymphocytic leukemia (CLL)	Full-data Cox model	82505	40722	10356	5109	156	0.741299	0.742722	-0.00143233	-0.00251186	-0.000350892	1000	Full-label LCO pretrained representation minus full-data Cox model	Development analysis
Nodal Hodgkin lymphoma	Full-data Cox model	40478	10320	5053	1324	202	0.810014	0.815913	-0.00595103	-0.00948851	-0.00252061	1000	Full-label LCO pretrained representation minus full-data Cox model	Development analysis
Mesothelioma	Full-data Cox model	14482	13122	1859	1676	532	0.633255	0.647442	-0.0143344	-0.0225896	-0.00569556	1000	Full-label LCO pretrained representation minus full-data Cox model	Development analysis
Myeloma	Full-data Cox model	109831	69601	13951	8846	373	0.66885	0.670376	-0.00149729	-0.00284044	-0.000262234	1000	Full-label LCO pretrained representation minus full-data Cox model	Development analysis
Pediatric neuroblastoma	Full-data Cox model	3243	705	449	104	430	0.741878	0.721896	0.0208258	-0.00210138	0.0443209	1000	Full-label LCO pretrained representation minus full-data Cox model	Development analysis
Salivary Gland	Full-data Cox model	21469	10205	2650	1282	590	0.790696	0.797562	-0.00689001	-0.010765	-0.00308214	1000	Full-label LCO pretrained representation minus full-data Cox model	Development analysis
Soft-tissue cancer, including heart	Full-data Cox model	54709	27734	7032	3496	895	0.782873	0.802731	-0.0198618	-0.0237062	-0.0155724	1000	Full-label LCO pretrained representation minus full-data Cox model	Development analysis
Vulva	Full-data Cox model	20815	11051	2671	1428	526	0.78436	0.782856	0.00143373	-0.00317399	0.00577843	1000	Full-label LCO pretrained representation minus full-data Cox model	Development analysis
Abbreviations: CI, confidence interval; LCO, leave-cancer-out.

### Sheet: Table S11 Penalty stability
Table S11. Stability of Cox comparison results across penalty values
Related main figure: Figure 6.
Cancer target	Label budget, n	Evaluable penalty values, n	Penalty values in grid, n	Penalty grid complete	Effect sign stable	Effect sign changes across penalties	Positive estimates, n	Negative estimates, n	Harrell C difference at primary penalty	Minimum Harrell C difference across penalties	Maximum Harrell C difference across penalties
Acute myeloid leukemia (AML)	32	5	5	Yes	Yes	No	5	0	0.0827098	0.0827098	0.100821
Acute myeloid leukemia (AML)	64	5	5	Yes	Yes	No	5	0	0.0643166	0.0643166	0.0902283
Acute myeloid leukemia (AML)	128	5	5	Yes	Yes	No	5	0	0.0470578	0.0470578	0.0848129
Acute myeloid leukemia (AML)	256	5	5	Yes	Yes	No	5	0	0.0328816	0.0328816	0.0866344
Chronic lymphocytic leukemia (CLL)	32	5	5	Yes	Yes	No	5	0	0.079824	0.073622	0.118983
Chronic lymphocytic leukemia (CLL)	64	5	5	Yes	Yes	No	5	0	0.0741808	0.0609052	0.143668
Chronic lymphocytic leukemia (CLL)	128	5	5	Yes	Yes	No	5	0	0.0538702	0.0445565	0.158153
Chronic lymphocytic leukemia (CLL)	256	5	5	Yes	Yes	No	5	0	0.0362183	0.0229242	0.167943
Nodal Hodgkin lymphoma	32	5	5	Yes	Yes	No	5	0	0.0900305	0.0900305	0.120651
Nodal Hodgkin lymphoma	64	5	5	Yes	Yes	No	5	0	0.0920474	0.0920474	0.134561
Nodal Hodgkin lymphoma	128	5	5	Yes	Yes	No	5	0	0.0887713	0.0887713	0.148548
Nodal Hodgkin lymphoma	256	5	5	Yes	Yes	No	5	0	0.0678123	0.0678123	0.158145
Mesothelioma	32	5	5	Yes	Yes	No	0	5	-0.00910176	-0.0100265	-0.0015585
Mesothelioma	64	5	5	Yes	No	Yes	3	2	-0.00494007	-0.00746936	0.00648449
Mesothelioma	128	5	5	Yes	Yes	No	5	0	0.000820938	0.00051986	0.0226161
Mesothelioma	256	5	5	Yes	Yes	No	5	0	0.00433795	0.00433795	0.0339174
Myeloma	32	5	5	Yes	Yes	No	5	0	0.0598815	0.0547204	0.10077
Myeloma	64	5	5	Yes	Yes	No	5	0	0.0547683	0.0463325	0.122804
Myeloma	128	5	5	Yes	Yes	No	5	0	0.0388988	0.0317775	0.123271
Myeloma	256	5	5	Yes	Yes	No	5	0	0.0268033	0.0206714	0.134426
Pediatric neuroblastoma	32	5	5	Yes	Yes	No	0	5	-0.0143652	-0.0283537	-2.15629e-05
Pediatric neuroblastoma	64	5	5	Yes	No	Yes	1	4	-0.0222083	-0.0416394	0.00447789
Pediatric neuroblastoma	128	5	5	Yes	No	Yes	2	3	-0.0181459	-0.0443592	0.0371744
Pediatric neuroblastoma	256	5	5	Yes	No	Yes	2	3	-0.002019	-0.0275466	0.0793464
Salivary Gland	32	5	5	Yes	Yes	No	5	0	0.0350973	0.0350973	0.0741146
Salivary Gland	64	4	5	No	No	No	4	0	0.0245345	0.0242277	0.0625945
Salivary Gland	128	5	5	Yes	Yes	No	5	0	0.0274338	0.0269828	0.0707179
Salivary Gland	256	5	5	Yes	Yes	No	5	0	0.0276625	0.0223206	0.0903468
Soft-tissue cancer, including heart	32	4	5	No	No	No	4	0	0.0274417	0.0274417	0.0555125
Soft-tissue cancer, including heart	64	5	5	Yes	Yes	No	5	0	0.0234517	0.0192825	0.0529307
Soft-tissue cancer, including heart	128	5	5	Yes	Yes	No	5	0	0.02585	0.0177339	0.0546248
Soft-tissue cancer, including heart	256	5	5	Yes	Yes	No	5	0	0.0248269	0.0147294	0.0812444
Vulva	32	4	5	No	No	No	4	0	0.0402777	0.0402777	0.0686952
Vulva	64	4	5	No	No	No	4	0	0.0362987	0.0362987	0.0868972
Vulva	128	5	5	Yes	Yes	No	5	0	0.0307684	0.0307684	0.095051
Vulva	256	5	5	Yes	Yes	No	5	0	0.0286167	0.0286167	0.101279

### Sheet: Table S12 Four-arm test
Table S12. Fixed-budget test comparisons across four model arms
Related main figure: Figure 6.
Cancer target	Comparator	Label budget, n	Repeats, n	Estimable bootstrap replicates, n	Test N	Test events, n	Training N	Training events, n	Training–test patient overlap, n	Median Harrell C difference: pretrained minus comparator	Harrell C difference, 95% CI lower: pretrained minus comparator	Harrell C difference, 95% CI upper: pretrained minus comparator	95% CI includes zero	Meets MID of 0.01 and 95% CI excludes zero	Analysis domain
Acute myeloid leukemia (AML)	Pretrained minus random representation	256	20	1000	8107	6266	65516	50895	0	0.0497882	0.0275503	0.0677508	No	Yes	Prespecified post-release test extension
Acute myeloid leukemia (AML)	Pretrained minus end-to-end scratch model	256	20	1000	8107	6266	65516	50895	0	0.0333273	0.00987175	0.148634	No	Yes	Prespecified post-release test extension
Acute myeloid leukemia (AML)	Pretrained minus Cox model	256	20	1000	8107	6266	65516	50895	0	0.0339517	0.018905	0.0485561	No	Yes	Prespecified post-release test extension
Chronic lymphocytic leukemia (CLL)	Pretrained minus random representation	256	20	1000	10466	5175	82505	40722	0	0.0359735	0.0208473	0.0554475	No	Yes	Prespecified post-release test extension
Chronic lymphocytic leukemia (CLL)	Pretrained minus end-to-end scratch model	256	20	1000	10466	5175	82505	40722	0	0.0453705	0.00337857	0.182838	No	Yes	Prespecified post-release test extension
Chronic lymphocytic leukemia (CLL)	Pretrained minus Cox model	256	20	1000	10466	5175	82505	40722	0	0.030821	0.0241134	0.0476732	No	Yes	Prespecified post-release test extension
Nodal Hodgkin lymphoma	Pretrained minus random representation	256	20	1000	5156	1337	40478	10320	0	0.095842	0.0697653	0.139727	No	Yes	Prespecified post-release test extension
Nodal Hodgkin lymphoma	Pretrained minus end-to-end scratch model	256	20	1000	5156	1337	40478	10320	0	0.0587676	0.0209478	0.15963	No	Yes	Prespecified post-release test extension
Nodal Hodgkin lymphoma	Pretrained minus Cox model	256	20	1000	5156	1337	40478	10320	0	0.0696527	0.0528083	0.0951139	No	Yes	Prespecified post-release test extension
Mesothelioma	Pretrained minus random representation	256	20	1000	1896	1709	14482	13122	0	0.0319633	0.00686227	0.0587966	No	Yes	Prespecified post-release test extension
Mesothelioma	Pretrained minus end-to-end scratch model	256	20	1000	1896	1709	14482	13122	0	0.0288714	0.00406948	0.0572848	No	Yes	Prespecified post-release test extension
Mesothelioma	Pretrained minus Cox model	256	20	1000	1896	1709	14482	13122	0	0.00983355	-0.0213462	0.0299628	Yes	No	Prespecified post-release test extension
Myeloma	Pretrained minus random representation	256	20	1000	13696	8744	109831	69601	0	0.0323442	0.0155184	0.0464188	No	Yes	Prespecified post-release test extension
Myeloma	Pretrained minus end-to-end scratch model	256	20	1000	13696	8744	109831	69601	0	0.0283671	-0.00173273	0.110438	Yes	No	Prespecified post-release test extension
Myeloma	Pretrained minus Cox model	256	20	1000	13696	8744	109831	69601	0	0.0251543	0.00874175	0.034814	No	Yes	Prespecified post-release test extension
Pediatric neuroblastoma	Pretrained minus random representation	256	20	1000	369	77	3243	705	0	0.0420942	-0.0325284	0.110693	Yes	No	Prespecified post-release test extension
Pediatric neuroblastoma	Pretrained minus end-to-end scratch model	256	20	1000	369	77	3243	705	0	0.0425068	-0.0649055	0.142456	Yes	No	Prespecified post-release test extension
Pediatric neuroblastoma	Pretrained minus Cox model	256	20	1000	369	77	3243	705	0	0.00879933	-0.0553316	0.0714018	Yes	No	Prespecified post-release test extension
Salivary Gland	Pretrained minus random representation	256	20	1000	2669	1288	21469	10205	0	0.061203	0.0328202	0.0897596	No	Yes	Prespecified post-release test extension
Salivary Gland	Pretrained minus end-to-end scratch model	256	20	1000	2669	1288	21469	10205	0	0.0764999	0.0206906	0.185684	No	Yes	Prespecified post-release test extension
Salivary Gland	Pretrained minus Cox model	256	20	1000	2669	1288	21469	10205	0	0.0259833	0.00447554	0.0456692	No	Yes	Prespecified post-release test extension
Soft-tissue cancer, including heart	Pretrained minus random representation	256	20	1000	6920	3461	54709	27734	0	0.065923	0.0438212	0.095327	No	Yes	Prespecified post-release test extension
Soft-tissue cancer, including heart	Pretrained minus end-to-end scratch model	256	20	1000	6920	3461	54709	27734	0	0.0793341	0.0446721	0.109332	No	Yes	Prespecified post-release test extension
Soft-tissue cancer, including heart	Pretrained minus Cox model	256	20	1000	6920	3461	54709	27734	0	0.0257314	0.0125625	0.0363661	No	Yes	Prespecified post-release test extension
Vulva	Pretrained minus random representation	256	20	1000	2585	1310	20815	11051	0	0.0497077	0.0274648	0.0743295	No	Yes	Prespecified post-release test extension
Vulva	Pretrained minus end-to-end scratch model	256	20	1000	2585	1310	20815	11051	0	0.0542974	0.0185123	0.127849	No	Yes	Prespecified post-release test extension
Vulva	Pretrained minus Cox model	256	20	1000	2585	1310	20815	11051	0	0.0322855	0.0147608	0.0495332	No	Yes	Prespecified post-release test extension
Abbreviations: CI, confidence interval; MID, minimum important difference.

### Sheet: Table S13. Present Study
Table S13. The present study set against the closest prior work
Related main figure: None; cited in the Discussion.
Study	Data modality	Pretraining supervision	Unit held out	Comparator that defines benefit	External cohort
This study	Population registry, diagnosis-time fields, dual raw/canonical views	None (outcome-agnostic masked field-value modelling)	Entire disease, patient-level, vocabulary refitted, one pretraining run per disease	Architecture-identical random frozen encoder; budget-matched Cox; full-data Cox; same architecture end-to-end	None
Sabbatini et al. [18]	TCGA RNA-seq, 27 tumour types	Supervised (DFS)	Tumour type, leave-one-out pretraining then fine-tuning	Tumour-specific baseline model	Not reported
Qiu et al. [19]	Genomic (RNA-seq)	Supervised (survival), meta-learning across tasks	Task, few-shot target	Transfer learning and learning from scratch	Not reported
Fang et al., MoESurv [20]	TCGA molecular, pan-cancer	Supervised (survival), joint mixture-of-experts	Target tumour type given no labels (zero-sample)	Best prior deep survival baseline	CGGA, PCAWG
Goncalves et al. [21]	SEER structured features, 10 HPV-related cancers	Supervised (5-year survival), multitask	None; tasks trained jointly	Single-task models	None
Steinberg et al., MOTOR [13]	Longitudinal EHR and claims event streams	Self-supervised TTE pretraining	None; no disease withheld	Task-specific models without pretraining	Three patient databases
Arango-Argoty et al., Clinical Transformer [14]	Clinicogenomic feature-value pairs, trial cohorts	Self-supervised, then gradual and transfer learning	None; no disease withheld	State-of-the-art survival methods	Independent immunotherapy cohorts
Zhao et al. [39]	SEER plus single-hospital colorectal cohort	Supervised (survival)	None; single cancer, source-to-target	Same survival model without transfer	Yes, 728-patient hospital cohort
Abbreviations: DFS, disease-free survival; LCO, leave-cancer-out; OS, overall survival; TTE, time-to-event.
